# Rapid, Comprehensive Methylation-Based Classification of Hematologic Malignancies by Nanopore Sequencing

**DOI:** 10.64898/2026.07.02.26356825

**Authors:** Tristan Achterberg, Carlo Vermeulen, Huub van der Ent, Merel Jongmans, Karlijn Cammel, Esmée de Ruijter, Nicole Groenewegen, Cas Kranenburg, Marc van Tuil, Esmé Waanders, Mayur Parihar, Rubina Islam, Javeria Aijaz, Bianca Goemans, Friso Calkoen, Inge van der Sluis, Monique L. den Boer, Judith M. Boer, Valerie de Haas, Tim Triche, Thomas B. Alexander, Jeremy R. Wang, Nickhill Bhakta, Rob Pieters, Lennart Kester, Bastiaan Tops, Jeroen de Ridder

**Affiliations:** Princess Máxima Center for Paediatric Oncology; University Medical Center Utrecht, Center for Molecular Medicine; Oncode Institute; Princess Máxima Center for Paediatric Oncology; University Medical Center Utrecht, Center for Molecular Medicine; University Medical Center Utrecht, Department of Genetics; Tata Translational Cancer Research Center; Indus Health and Hospital Network; Princess Máxima Center for Paediatric Oncology; Center for Translational Immunology, University Medical Center Utrecht; Van Andel Institute; Department of Pediatrics, University of North Carolina; Department of Pathology and Laboratory Medicine, University of North Carolina; Department of Global Pediatric Medicine, Graduate School of Biomedical Sciences, St. Jude Children’s Research Hospital

## Abstract

Hematologic malignancies are diagnosed through a fragmented, sequential workup of morphology, immunophenotyping, cytogenetics, and molecular testing that can take days to weeks and is unavailable at many centers. DNA methylation profiling has transformed central nervous system tumor diagnosis, yet hematologic classifiers have remained confined to narrow acute leukemia panels. Here we present Lamprey, a deep-learning methylation classifier spanning 86 hematologic malignancy entities, trained on a reference cohort of 8,544 patients and deployed directly from nanopore sequencing. A depth-aware training framework allows confident classification from the first minutes of a run. Against blinded integrated reference diagnoses across retrospective, external, and prospective cohorts, Lamprey exceeded 98% accuracy among classified cases. Lamprey reaches a confident call within minutes, and cost as little as $82 per sample. Lamprey consolidates a sequential diagnostic workup into a single, rapid, same-day molecular readout.

## Supplemental Tables 1-4 for "Rapid, Comprehensive Methylation-Based Classification of Hematologic Malignancies by Nanopore Sequencing" (part 1 of 3)

### Sheet: Table S1
sentrix_id	Patient_ID	Batch	label.family	PCA_removed_round	Gene Fusion	label.type_merged	Sex	Tissue Type	WBC Count (10⁹/L)	BM leukemic blasts (%)	relapse.evnt	Vital Status	FLT3 ITD	os.evnt	Age group (years)	Race or ethnic group	Hispanic or Latino ethnic group	Clinical Trial	Sample Type	CEBPA mutation	NPM mutation	Karyotype	Dx at Acquisition	PB leukemic blasts (%)	FAB	Risk Group	os.time	Primary Cytogenetic Code	Treatment Arm	efs.time	efs.evnt	rel_indfail.evnt	MRD 1 Status	Leucocyte counts (10⁹/L)	Risk Group AAML1831	Risk_Group_AAML1831_int	WHO 2022 Combined Diagnoses	WHO 2022 Diagnosis	Age (group years)	Hematopoietic Entity	Trisomy 8 Status	os.evnt at 5y	os.time at 5y	efs.evnt at 5y	efs.time at 5y	Vital Status at 5y	Event-Free Survival at 5y	IDH Mutation	final_labels	correct_label_prob_final	top1_label_final	top1_prob_final	top2_label_final	top2_prob_final	top3_label_final	top3_prob_final
0060C	GSM1365393	GSE56600	BCPALL	0		ETV6RUNX1																																											ETV6RUNX1	0.995	ETV6RUNX1	0.995	BCRABL1_LIKE	0.001	PMLRARA	0.001
007ad97d-d622-40b9-82c1-d9ab5d67e8c2_noid	TCGA_AB_2853	GDC_TCGA_AML	AML	0	Drivers, not class-defining	NPM1_DNMT3A	Male		103.6	85		Dead		1		White		TCGA AML	Diagnosis	No	Yes	46,XY[20]	AML with Normal Karyotype	85	M1	Standard Risk	0.258333	Normal Karyotype									AML with mutated NPM1	AML with mutated NPM1	39-60	Acute myeloid leukemia (AML)	Negative or Unknown	1	0.258333			Dead		No	NPM1_DNMT3A	0.999	NPM1_DNMT3A	0.999	hMDS	0.001	RUNX1RUNX1T1	0
00_751_Beta	GSE76269_305	GSE76269_1	BCPALL	0		UNCLEAR																																											ETV6RUNX1	0.982	ETV6RUNX1	0.982	TCF3PBX1	0.003	ANEUPLOIDY	0.003
00_776_Beta	GSE76269_50	GSE76269_1	BCPALL	0		UNCLEAR																																											TALLOTHER	0.993	TALLOTHER	0.993	ETP	0.002	TALR	0.002
00fa7cb6-2555-4cbf-b6f8-dcf545e829ff_noid	TARGET_20_SJAML045739	GDC_TARGET_ALL	AML	0		UNCLEAR												TARGET ALL	Primary Blood Derived Cancer - Bone Marrow												0										Negative or Unknown							No	CEBPA	0.996	CEBPA	0.996	CBFBMYH11	0.001	KMT2AAML_HOXAB	0.001
0121C	GSM1365320	GSE56600	BCPALL	0		ANEUPLOIDY																																											ANEUPLOIDY	0.996	ANEUPLOIDY	0.996	iAMP21	0.001	PAX5P80R	0.001
013b38fe-a95f-4c7d-a2cf-27051fafcb90_noid	TCGA_AB_2923	GDC_TCGA_AML	AML	0		UNCLEAR	Male		16.8	70		Dead		1		White		TCGA AML	Diagnosis	No	No	46, XY[20]	AML with Normal Karyotype	28	M4	Standard Risk	0.05	Normal Karyotype											60+		Negative or Unknown	1	0.05			Dead		No	KMT2AAML_HOXAB	0.898	KMT2AAML_HOXAB	0.898	CMML	0.043	NPM1	0.03
0150C	GSM1365470	GSE56600	BCPALL	0		UNCLEAR																																											PAX5ALT	0.989	PAX5ALT	0.989	TCF3PBX1	0.002	PAX5P80R	0.002
0163C	GSM1365410	GSE56600	BCPALL	0		ETV6RUNX1																																											ETV6RUNX1	0.995	ETV6RUNX1	0.995	ANEUPLOIDY	0.001	NUTM1	0.001
0166C	GSM1365324	GSE56600	BCPALL	0		ANEUPLOIDY																																											ANEUPLOIDY	0.996	ANEUPLOIDY	0.996	NUTM1	0.001	ETV6MNX1	0.001
0186C	GSM1365335	GSE56600	BCPALL	0		ANEUPLOIDY																																											ANEUPLOIDY	0.992	ANEUPLOIDY	0.992	BCRABL1	0.002	BCRABL1_LIKE	0.001
0194C	GSM1365466	GSE56600	BCPALL	0		UNCLEAR																																											DUX4	0.99	DUX4	0.99	ZNF384	0.002	ETV6RUNX1	0.002
019547a6-486a-41e6-953c-e128f166088d_noid	PASCGR	GDC_TARGET_AML	CONTROL	0	KMT2A-MLLT10	CMARROW	Female		5.2	31	1	Dead	No	1	≥10	White	Hispanic or Latino	AAML0531	Blood Derived Normal	No	No	46,XX,del(10)(p13),der(11)t(11;12)(q13;q24.1),der(12)t(11;12)(q13;q24.1)inv(11)(q23q13)/46,idem,add(12)(p11.2)	Discovery,Validation,TMA		M5	Standard Risk	1.92329	MLL	Arm B	0.69863	1	1	Negative	<30			Otherwise-Normal Control,AML with t(v;11q23); KMT2A-r	Otherwise-Normal Control	13-39	Otherwise-Normal (Control)	Negative or Unknown	1	1.92329	1	0.69863	Dead	No	No	CMARROW	0.936	CMARROW	0.936	AMKL_MIXED	0.017	CBLOOD	0.011
01_1808_Beta	GSE76269_292	GSE76269_1	BCPALL	0		UNCLEAR																																											CMARROW	0.89	CMARROW	0.89	JMMLl	0.064	AMKL_MIXED	0.02
01_662_Beta	GSE76269_486	GSE76269_1	BCPALL	0		UNCLEAR																																											DUX4	0.996	DUX4	0.996	TCF3PBX1	0.002	ETV6RUNX1	0
02079abd-6eca-451e-b225-4ce0ac72345c_noid	PASJGZ	GDC_TARGET_AML	AML	10	NUP98-KDM5A	AMKL_MIXED	Female		11.5	50	1	Dead	No	1	<10	White	Not Hispanic or Latino	AAML0531	Recurrent Blood Derived Cancer - Bone Marrow	No	No	46,XX,del(3)(q21q26),del(13)(q12q14)[14]/48,idem,+6,+8[2]/46,XX[4]	Discovery		M0 Undifferentiated	Standard Risk	1.26575	Other	Arm B	0.758904	1	1	Negative	<30			AML with NUP98-fusion	AML with NUP98-fusion	0-5	Acute myeloid leukemia (AML)	Positive	1	1.26575	1	0.758904	Dead	No	No	AMKL_MIXED	0.577	AMKL_MIXED	0.577	CMARROW	0.356	RUNX1RUNX1T1	0.021
021227fd-0530-4c4b-ad04-9282ac4e38bf_noid	TCGA_AB_2806	GDC_TCGA_AML	AML	0	RUNX1(+)RUNX1T1(+) (In Frame),CDK11B(-)SLC35E2(-) (Out of Frame)	RUNX1T1	Male		29.4	90		Dead		1		White		TCGA AML	Diagnosis	No	No	45,X,-Y, t(8;7;21)(q22;p15;q22[22]/46,XY[3]	AML with RUNX1-RUNX1T1	81	M1	Low Risk	2.55	RUNX1-RUNX1T1									AML with t(8;21); RUNX1::RUNX1T1	AML with t(8;21); RUNX1::RUNX1T1	39-60	Acute myeloid leukemia (AML)	Negative or Unknown	1	2.55			Dead		No	RUNX1RUNX1T1	0.998	RUNX1RUNX1T1	0.998	PMLRARA	0	hMDS	0
0222C	GSM1365513	GSE56600	BCPALL	0		UNCLEAR																																											TCF3PBX1	0.996	TCF3PBX1	0.996	MEF2D	0.002	DUX4	0.001
0240C	GSM1365350	GSE56600	BCPALL	0		ANEUPLOIDY																																											ANEUPLOIDY	0.995	ANEUPLOIDY	0.995	BCRABL1_LIKE	0.001	ZNF384	0.001
0244C	GSM1365342	GSE56600	BCPALL	0		ANEUPLOIDY																																											ANEUPLOIDY	0.998	ANEUPLOIDY	0.998	iAMP21	0.001	BCRABL1	0
0247C	GSM1365334	GSE56600	BCPALL	0		ANEUPLOIDY																																											ANEUPLOIDY	0.997	ANEUPLOIDY	0.997	KMT2ABALL	0.001	ZNF384	0
02674cfd-a215-4742-9df3-c2e8ddb2163e_noid	TCGA_AB_2959	GDC_TCGA_AML	AML	0	IDH2;Chromatin-spliceosome	IDH	Male		1	90		Dead		1		White		TCGA AML	Diagnosis	No	No	47,XY,+13[5]/46,XY[15]	AML with Intermediate Risk Cytogenetic Abnormality	13	M0	Standard Risk	1.28333	Intermediate Risk Cytogenetic Abnormality											60+		Negative or Unknown	1	1.28333			Dead		Yes	IDH	0.991	IDH	0.991	KMT2AAML_HOXAB	0.002	NPM1_IDH	0.001
0269C	GSM1365341	GSE56600	BCPALL	0		ANEUPLOIDY																																											ANEUPLOIDY	0.997	ANEUPLOIDY	0.997	iAMP21	0.001	BCRABL1_LIKE	0.001
0277C	GSM1365449	GSE56600	BCPALL	0		UNCLEAR																																											TCF3PBX1	0.998	TCF3PBX1	0.998	KMT2ABALL	0.001	DUX4	0
0286C	GSM1365331	GSE56600	BCPALL	0		ANEUPLOIDY																																											ANEUPLOIDY	0.995	ANEUPLOIDY	0.995	iAMP21	0.001	BCRABL1_LIKE	0.001
02_108_Beta	GSE76269_402	GSE76269_1	BCPALL	0		UNCLEAR																																											BCRABL1	0.96	BCRABL1	0.96	ANEUPLOIDY	0.013	BCRABL1_LIKE	0.011
02_1505_Beta	GSE76269_456	GSE76269_1	BCPALL	0		UNCLEAR																																											CMARROW	0.865	CMARROW	0.865	JMMLl	0.075	JMMLm	0.026
02_1522_Beta	GSE76269_111	GSE76269_1	BCPALL	0		UNCLEAR																																											ANEUPLOIDY	0.991	ANEUPLOIDY	0.991	PAX5ALT	0.003	BCRABL1_LIKE	0.001
02_1550_Beta	GSE76269_458	GSE76269_1	BCPALL	0		UNCLEAR																																											UNCLEAR	0	ANEUPLOIDY	0.85	iAMP21	0.109	PAX5ALT	0.033
02_1564_Beta	GSE76269_10	GSE76269_1	BCPALL	0		UNCLEAR																																											KMT2ABALL	0.998	KMT2ABALL	0.998	JMMLl	0	BCRABL1	0
02_1597_Beta	GSE76269_120	GSE76269_1	BCPALL	0		UNCLEAR																																											hMDS	0.926	hMDS	0.926	CMARROW	0.017	CBLOOD	0.015
02_723_Beta	GSE76269_462	GSE76269_1	BCPALL	0		UNCLEAR																																											ANEUPLOIDY	0.994	ANEUPLOIDY	0.994	BCRABL1_LIKE	0.002	ZNF384	0.001
0345C	GSM1365462	GSE56600	BCPALL	0		UNCLEAR																																											UNCLEAR	0	ETV6RUNX1	0.561	ANEUPLOIDY	0.274	DUX4	0.113
0354C	GSM1365347	GSE56600	BCPALL	5		ANEUPLOIDY																																											UNCLEAR	0	AMKL_MIXED	0.843	CBFA2T3GLIS2	0.156	KMT2AAML_NPM1NUP98	0
035e4d4c-4240-476b-a12d-1d33974e1f0b_noid	TCGA_AB_2927	GDC_TCGA_AML	AML	0	Chromatin-spliceosome	UNCLEAR	Female		2.9	33		Dead		1				TCGA AML	Diagnosis	No	No	46, XX[20]	AML with Normal Karyotype	0	M1	Standard Risk	0.2	Normal Karyotype											60+		Negative or Unknown	1	0.2			Dead		No	hMDS	0.978	hMDS	0.978	CBFBMYH11	0.004	KMT2AAML_HOXAB	0.002
0362C	GSM1365458	GSE56600	BCPALL	0		UNCLEAR																																											UNCLEAR	0	BCRABL1_LIKE	0.846	PAX5ALT	0.073	MEF2D	0.07
0363C	GSM1365330	GSE56600	BCPALL	0		ANEUPLOIDY																																											ANEUPLOIDY	0.992	ANEUPLOIDY	0.992	KMT2ABALL	0.002	NUTM1	0.001
0364C	GSM1365344	GSE56600	BCPALL	0		ANEUPLOIDY																																											ANEUPLOIDY	0.984	ANEUPLOIDY	0.984	iAMP21	0.006	BCRABL1_LIKE	0.005
0365C	GSM1365445	GSE56600	BCPALL	0		UNCLEAR																																											ZNF384	0.996	ZNF384	0.996	ANEUPLOIDY	0.002	NUTM1	0.001
0366C	GSM1365474	GSE56600	BCPALL	0		UNCLEAR																																											UNCLEAR	0	ETV6RUNX1	0.407	ANEUPLOIDY	0.343	BCRABL1_LIKE	0.16
0369C	GSM1365454	GSE56600	BCPALL	0		UNCLEAR																																											ANEUPLOIDY	0.839	ANEUPLOIDY	0.839	BCRABL1_LIKE	0.106	BCRABL1	0.036
0370C	GSM1365397	GSE56600	BCPALL	0		ETV6RUNX1																																											ETV6RUNX1	0.991	ETV6RUNX1	0.991	BCRABL1_LIKE	0.002	ANEUPLOIDY	0.002
0371C	GSM1365336	GSE56600	BCPALL	0		ANEUPLOIDY																																											ANEUPLOIDY	0.986	ANEUPLOIDY	0.986	BCRABL1	0.002	TCF3PBX1	0.002
0372C	GSM1365398	GSE56600	BCPALL	0		ETV6RUNX1																																											ETV6RUNX1	0.996	ETV6RUNX1	0.996	BCRABL1_LIKE	0.001	MEF2D	0.001
0376C	GSM1365325	GSE56600	BCPALL	0		ANEUPLOIDY																																											ANEUPLOIDY	0.977	ANEUPLOIDY	0.977	BCRABL1_LIKE	0.006	BCRABL1	0.005
0377C	GSM1365472	GSE56600	BCPALL	0		UNCLEAR																																											UNCLEAR	0	ANEUPLOIDY	0.693	ETV6RUNX1	0.307	BCRABL1_LIKE	0
0383C	GSM1365459	GSE56600	BCPALL	0		UNCLEAR																																											UNCLEAR	0	TCF3PBX1	0.501	ANEUPLOIDY	0.365	AMKL_MIXED	0.057
0388C	GSM1365348	GSE56600	BCPALL	0		ANEUPLOIDY																																											ANEUPLOIDY	0.977	ANEUPLOIDY	0.977	ETV6RUNX1	0.004	ET	0.003
0392C	GSM1365451	GSE56600	BCPALL	0		UNCLEAR																																											ETV6RUNX1	0.994	ETV6RUNX1	0.994	KMT2ABALL	0.003	ZNF384	0.001
0393C	GSM1365402	GSE56600	BCPALL	0		ETV6RUNX1																																											ETV6RUNX1	0.992	ETV6RUNX1	0.992	BCRABL1_LIKE	0.002	NUTM1	0.002
0394C	GSM1365455	GSE56600	BCPALL	0		UNCLEAR																																											ANEUPLOIDY	0.984	ANEUPLOIDY	0.984	BCRABL1	0.003	ETV6RUNX1	0.001
0398C	GSM1365518	GSE56600	BCPALL	0		TCF3PBX1																																											TCF3PBX1	0.99	TCF3PBX1	0.99	KMT2ABALL	0.003	PAX5ALT	0.001
0399C	GSM1365400	GSE56600	BCPALL	0		ETV6RUNX1																																											ETV6RUNX1	0.994	ETV6RUNX1	0.994	ANEUPLOIDY	0.001	KMT2ABALL	0.001
03_106_Beta	GSE76269_330	GSE76269_1	BCPALL	0		UNCLEAR																																											ANEUPLOIDY	0.994	ANEUPLOIDY	0.994	iAMP21	0.001	NPM1_DNMT3A	0.001
03_1310_Beta	GSE76269_435	GSE76269_1	BCPALL	0		UNCLEAR																																											CMARROW	0.963	CMARROW	0.963	JMMLl	0.016	AMKL_MIXED	0.007
03_1380_Beta	GSE76269_47	GSE76269_1	BCPALL	0		UNCLEAR																																											CMARROW	0.941	CMARROW	0.941	ET	0.012	JMMLl	0.008
03_1495_Beta	GSE76269_182	GSE76269_1	BCPALL	0		UNCLEAR																																											BCRABL1_LIKE	0.945	BCRABL1_LIKE	0.945	ANEUPLOIDY	0.038	BCRABL1	0.006
03cebd0e-815a-40ae-a20d-88894a235025_noid	PADZCG	GDC_TARGET_AML	AML	0	UBTF-TD	UBTF_ITD	Female		29.3	58	1	Dead	No	1	≥10		Not Hispanic or Latino	CCG2961	Primary Blood Derived Cancer - Bone Marrow	No	No	46,XX[20]	Discovery,Validation		M4	Standard Risk	1.46849	Normal		0.860274	1	1		<30	Standard	0.5			13-39		Negative or Unknown	1	1.46849	1	0.860274	Dead	No	No	UBTF_ITD	0.206	NPM1	0.668	UBTF_ITD	0.206	DEKNUP214	0.063
0400C	GSM1365475	GSE56600	BCPALL	0		UNCLEAR																																											TCF3PBX1	0.994	TCF3PBX1	0.994	IGHMYC	0.001	KMT2ABALL	0.001
0401C	GSM1365343	GSE56600	BCPALL	0		ANEUPLOIDY																																											ANEUPLOIDY	0.991	ANEUPLOIDY	0.991	NUTM1	0.002	TCF3HLF	0.001
0403C	GSM1365404	GSE56600	BCPALL	0		ETV6RUNX1																																											ETV6RUNX1	0.998	ETV6RUNX1	0.998	ANEUPLOIDY	0	BCRABL1_LIKE	0
0409C	GSM1365392	GSE56600	BCPALL	0		ANEUPLOIDY																																											ANEUPLOIDY	0.996	ANEUPLOIDY	0.996	DUX4	0.002	PAX5ALT	0.001
0416C	GSM1365520	GSE56600	BCPALL	0		TCF3PBX1																																											TCF3PBX1	0.991	TCF3PBX1	0.991	PAX5ALT	0.002	ANEUPLOIDY	0.001
0418C	GSM1365452	GSE56600	BCPALL	0		UNCLEAR																																											UNCLEAR	0	BCRABL1_LIKE	0.992	ANEUPLOIDY	0.004	BCRABL1	0.003
0419C	GSM1365321	GSE56600	BCPALL	0		ANEUPLOIDY																																											ANEUPLOIDY	0.995	ANEUPLOIDY	0.995	ZNF384	0.001	PAX5P80R	0.001
0423C	GSM1365403	GSE56600	BCPALL	0		ETV6RUNX1																																											ETV6RUNX1	0.994	ETV6RUNX1	0.994	ANEUPLOIDY	0.001	PAX5ALT	0.001
0425C	GSM1365446	GSE56600	BCPALL	0		UNCLEAR																																											UNCLEAR	0	BCRABL1	0.438	PAX5ALT	0.394	TCF3PBX1	0.148
0427C	GSM1365338	GSE56600	BCPALL	0		ANEUPLOIDY																																											ANEUPLOIDY	0.993	ANEUPLOIDY	0.993	PAX5ALT	0.002	BCRABL1_LIKE	0.002
0429C	GSM1365326	GSE56600	BCPALL	0		ANEUPLOIDY																																											ANEUPLOIDY	0.996	ANEUPLOIDY	0.996	ETV6RUNX1	0.001	BCRABL1_LIKE	0.001
0431C	GSM1365394	GSE56600	BCPALL	0		ETV6RUNX1																																											ETV6RUNX1	0.973	ETV6RUNX1	0.973	DUX4	0.009	ANEUPLOIDY	0.005
0439C	GSM1365395	GSE56600	BCPALL	0		ETV6RUNX1																																											ETV6RUNX1	0.994	ETV6RUNX1	0.994	BCRABL1_LIKE	0.002	ZNF384	0.001
0441C	GSM1365524	GSE56600	BCPALL	0		KMT2ABALL																																											KMT2ABALL	0.996	KMT2ABALL	0.996	ANEUPLOIDY	0.001	TCF3HLF	0
0444C	GSM1365399	GSE56600	BCPALL	0		ETV6RUNX1																																											ETV6RUNX1	0.994	ETV6RUNX1	0.994	TCF3PBX1	0.002	iAMP21	0.001
0445C	GSM1365447	GSE56600	BCPALL	0		UNCLEAR																																											BCRABL1_LIKE	0.949	BCRABL1_LIKE	0.949	PAX5ALT	0.018	ANEUPLOIDY	0.018
0448C	GSM1365352	GSE56600	BCPALL	0		ANEUPLOIDY																																											ANEUPLOIDY	0.993	ANEUPLOIDY	0.993	ETV6RUNX1	0.002	KMT2ABALL	0.002
0479C	GSM1365456	GSE56600	BCPALL	0		UNCLEAR																																											TCF3PBX1	0.981	TCF3PBX1	0.981	MEF2D	0.011	DUX4	0.003
0485C	GSM1365450	GSE56600	BCPALL	0		UNCLEAR																																											DUX4	0.984	DUX4	0.984	ETV6RUNX1	0.007	TCF3PBX1	0.002
0488C	GSM1365346	GSE56600	BCPALL	0		ANEUPLOIDY																																											ANEUPLOIDY	0.992	ANEUPLOIDY	0.992	BCRABL1_LIKE	0.002	BCRABL1	0.002
0490C	GSM1365345	GSE56600	BCPALL	0		ANEUPLOIDY																																											ANEUPLOIDY	0.995	ANEUPLOIDY	0.995	BCRABL1_LIKE	0.001	MEF2D	0.001
0497C	GSM1365463	GSE56600	BCPALL	0		UNCLEAR																																											UNCLEAR	0	BCRABL1	0.936	ANEUPLOIDY	0.055	BCRABL1_LIKE	0.006
04_126_Beta	GSE76269_76	GSE76269_1	BCPALL	0		UNCLEAR																																											CMARROW	0.921	CMARROW	0.921	JMMLl	0.033	AMKL_MIXED	0.023
04_1708_Beta	GSE76269_234	GSE76269_1	BCPALL	0		UNCLEAR																																											ANEUPLOIDY	0.996	ANEUPLOIDY	0.996	PAX5ALT	0.001	KMT2ABALL	0.001
04_1764_Beta	GSE76269_106	GSE76269_1	BCPALL	0		UNCLEAR																																											BCRABL1	0.962	BCRABL1	0.962	ANEUPLOIDY	0.016	PAX5ALT	0.007
04_2159_Beta	GSE76269_483	GSE76269_1	BCPALL	0		UNCLEAR																																											ETV6RUNX1	0.994	ETV6RUNX1	0.994	ANEUPLOIDY	0.002	BCRABL1_LIKE	0.001
04_6_Beta	GSE76269_68	GSE76269_1	BCPALL	0		UNCLEAR																																											ETV6RUNX1	0.99	ETV6RUNX1	0.99	BCRABL1_LIKE	0.002	ANEUPLOIDY	0.001
0501C	GSM1365471	GSE56600	BCPALL	0		UNCLEAR																																											UNCLEAR	0	IGHMYC	0.966	TCF3PBX1	0.02	nebvBL	0.006
0506C	GSM1365337	GSE56600	BCPALL	0		ANEUPLOIDY																																											ANEUPLOIDY	0.996	ANEUPLOIDY	0.996	iAMP21	0.002	JMMLh	0
0519C	GSM1365351	GSE56600	BCPALL	0		ANEUPLOIDY																																											ANEUPLOIDY	0.987	ANEUPLOIDY	0.987	IGHMYC	0.001	ZNF384	0.001
0524C	GSM1365477	GSE56600	BCPALL	0		UNCLEAR																																											ANEUPLOIDY	0.998	ANEUPLOIDY	0.998	ETV6RUNX1	0.001	TCF3HLF	0
0529C	GSM1365464	GSE56600	BCPALL	0		UNCLEAR																																											PAX5ALT	0.988	PAX5ALT	0.988	ANEUPLOIDY	0.003	BCRABL1	0.003
0532C	GSM1365406	GSE56600	BCPALL	0		ETV6RUNX1																																											ETV6RUNX1	0.986	ETV6RUNX1	0.986	ANEUPLOIDY	0.005	BCRABL1_LIKE	0.003
0537C	GSM1365468	GSE56600	BCPALL	0		UNCLEAR																																											UNCLEAR	0	ANEUPLOIDY	0.805	BCRABL1_LIKE	0.067	KMT2ABALL	0.041
0543C	GSM1365409	GSE56600	BCPALL	0		ETV6RUNX1																																											ETV6RUNX1	0.893	ETV6RUNX1	0.893	ANEUPLOIDY	0.071	DUX4	0.006
0544C	GSM1365322	GSE56600	BCPALL	0		ANEUPLOIDY																																											ANEUPLOIDY	0.997	ANEUPLOIDY	0.997	iAMP21	0.001	PAX5ALT	0.001
0553C	GSM1365493	GSE56600	BCPALL	0		UNCLEAR																																											ETV6RUNX1	0.902	ETV6RUNX1	0.902	ANEUPLOIDY	0.074	KMT2ABALL	0.007
0556C	GSM1365332	GSE56600	BCPALL	0		ANEUPLOIDY																																											ANEUPLOIDY	0.995	ANEUPLOIDY	0.995	BCRABL1	0.001	BCRABL1_LIKE	0.001
0558C	GSM1365396	GSE56600	BCPALL	0		ETV6RUNX1																																											ETV6RUNX1	0.992	ETV6RUNX1	0.992	ANEUPLOIDY	0.002	DUX4	0.001
055a2821-c8d4-4805-a2b4-12bb3be844ab_noid	PARNZW	GDC_TARGET_AML	CONTROL	0		CMARROW	Male		40.9	73	1	Alive	No	0	<10	White	Not Hispanic or Latino	AAML0531	Bone Marrow Normal	No	No	47,XY,+8[20]	Discovery,Validation		M2	Standard Risk	7.13425	Other	Arm A	0.821918	1	1	Positive	≥30			Otherwise-Normal Control	Otherwise-Normal Control	0-5	Otherwise-Normal (Control)	Positive	0	5	1	0.821918	Alive	No	No	CMARROW	0.812	CMARROW	0.812	AMKL_MIXED	0.088	CBFBMYH11	0.021
0565C	GSM1365408	GSE56600	BCPALL	0		ETV6RUNX1																																											ETV6RUNX1	0.788	ETV6RUNX1	0.788	ANEUPLOIDY	0.195	CMARROW	0.003
0567C	GSM1365460	GSE56600	BCPALL	0		UNCLEAR																																											DUX4	0.949	DUX4	0.949	ETV6RUNX1	0.021	ANEUPLOIDY	0.005
0568C	GSM1365357	GSE56600	BCPALL	0		ANEUPLOIDY																																											ANEUPLOIDY	0.994	ANEUPLOIDY	0.994	iAMP21	0.002	ETV6RUNX1	0.001
0572C	GSM1365453	GSE56600	BCPALL	0		UNCLEAR																																											ANEUPLOIDY	0.996	ANEUPLOIDY	0.996	ETV6RUNX1	0.001	iAMP21	0
0575C	GSM1365461	GSE56600	BCPALL	0		UNCLEAR																																											TCF3PBX1	0.991	TCF3PBX1	0.991	DUX4	0.002	PAX5ALT	0.001
0580C	GSM1365354	GSE56600	BCPALL	5		ANEUPLOIDY																																											ANEUPLOIDY	0.147	BPDCN	0.387	DLBCL_MLBCL	0.219	CLYMPH	0.153
0587C	GSM1365412	GSE56600	BCPALL	0		ETV6RUNX1																																											ETV6RUNX1	0.976	ETV6RUNX1	0.976	ANEUPLOIDY	0.01	DUX4	0.002
0591C	GSM1365353	GSE56600	BCPALL	0		ANEUPLOIDY																																											ANEUPLOIDY	0.705	ANEUPLOIDY	0.705	BCRABL1_LIKE	0.264	iAMP21	0.017
0592C	GSM1365323	GSE56600	BCPALL	0		ANEUPLOIDY																																											ANEUPLOIDY	0.997	ANEUPLOIDY	0.997	BCRABL1	0.001	PAX5ALT	0.001
059b47a4-f47a-4576-aab5-15f7cad28d62_noid	TCGA_AB_2837	GDC_TCGA_AML	AML	0	No Genomic Classification	NPM1_MIX	Female		111.8	90		Dead		1		White		TCGA AML	Diagnosis	No	Yes	46, XX[20]	AML with Normal Karyotype	7	M5	Standard Risk	0.0583333	Normal Karyotype									AML with mutated NPM1	AML with mutated NPM1	60+	Acute myeloid leukemia (AML)	Negative or Unknown	1	0.0583333			Dead		No	NPM1	0.984	NPM1	0.984	DEKNUP214	0.004	KMT2AAML_HOXAB	0.003
05_1464_Beta	GSE76269_80	GSE76269_1	BCPALL	0		UNCLEAR																																											PAX5P80R	0.953	PAX5P80R	0.953	PAX5ALT	0.026	ANEUPLOIDY	0.008
05_170_Beta	GSE76269_488	GSE76269_1	BCPALL	0		UNCLEAR																																											CMARROW	0.965	CMARROW	0.965	JMMLl	0.006	CBLOOD	0.006
05_1856_Beta	GSE76269_365	GSE76269_1	BCPALL	0		UNCLEAR																																											TALR	0.998	TALR	0.998	NOTCH1_TLBL	0.001	HL	0
05_224_Beta	GSE76269_258	GSE76269_1	BCPALL	0		UNCLEAR																																											KMT2AAML_HMX3	0.96	KMT2AAML_HMX3	0.96	KMT2AAML_MECOM	0.023	KMT2AAML_FOXC1	0.003
05_2377_Beta	GSE76269_404	GSE76269_1	BCPALL	0		UNCLEAR																																											BCL11B	0.995	BCL11B	0.995	TALLOTHER	0.002	CMML	0.001
05_324_Beta	GSE76269_248	GSE76269_1	BCPALL	0		UNCLEAR																																											ZNF384	0.984	ZNF384	0.984	ETP	0.005	ANEUPLOIDY	0.002
05_579_Beta	GSE76269_161	GSE76269_1	BCPALL	0		UNCLEAR																																											CMARROW	0.956	CMARROW	0.956	JMMLl	0.02	AMKL_MIXED	0.008
0602c1bb-9236-402a-a85f-f37d67c50efb_noid	PARFIW	GDC_TARGET_AML	CONTROL	0	RBM15-MKL1	CMARROW	Female		32.7	23	0	Alive	No	0	<10			AAML0531	Bone Marrow Normal	No	No	46,XX,t(1;22)(p13;q13.1)[15]/46,XX[5]	Discovery,Validation,TMA		M7	Standard Risk	7.36438	Other	Arm B	7.36438	0	0	Positive	≥30			Otherwise-Normal Control,AML with t(1;22); RBM15::MKL1	Otherwise-Normal Control	0-5	Otherwise-Normal (Control)	Negative or Unknown	0	5	0	5	Alive	Yes	No	CMARROW	0.77	CMARROW	0.77	AMKL_MIXED	0.202	JMMLl	0.019
0609C	GSM1365467	GSE56600	BCPALL	0		UNCLEAR																																											UNCLEAR	0	ANEUPLOIDY	0.594	ETV6RUNX1	0.255	DLBCL	0.106
0610C	GSM1365328	GSE56600	BCPALL	0		ANEUPLOIDY																																											ANEUPLOIDY	0.993	ANEUPLOIDY	0.993	BCRABL1	0.003	BCRABL1_LIKE	0.001
0617C	GSM1365473	GSE56600	BCPALL	0		UNCLEAR																																											PAX5ALT	0.984	PAX5ALT	0.984	ANEUPLOIDY	0.003	BCRABL1	0.002
0620C	GSM1365381	GSE56600	BCPALL	0		ANEUPLOIDY																																											ANEUPLOIDY	0.988	ANEUPLOIDY	0.988	PAX5ALT	0.002	ETV6RUNX1	0.002
0620a8d2-971d-4cf6-aee7-8d5a608a316d_noid	PANLLX	GDC_TARGET_AML	CONTROL	0	UBTF-TD	CMARROW	Male		2.1	25	1	Alive	No	0	≥10	Pacific Islander	Not Hispanic or Latino	AAML03P1	Bone Marrow Normal	No	No	46,XY[20]	Discovery,Validation		M2	Standard Risk	8.86027	Normal	Arm B	1.68219	1	1	Positive	<30			Otherwise-Normal Control	Otherwise-Normal Control	5-13	Otherwise-Normal (Control)	Negative or Unknown	0	5	1	1.68219	Alive	No	No	CMARROW	0.847	CMARROW	0.847	AMKL_MIXED	0.074	CBFBMYH11	0.021
0633278e-81b1-4f14-8451-1a6a0d110d27_noid	TCGA_AB_2966	GDC_TCGA_AML	AML	0	No Genomic Classification	UNCLEAR	Female		3.1	43		Dead		1		White		TCGA AML	Diagnosis	No	No	46, XX[15]	AML with Normal Karyotype	35	M2	Standard Risk	2.36667	Normal Karyotype											39-60		Negative or Unknown	1	2.36667			Dead		Yes	ETP	0.969	ETP	0.969	TALLOTHER	0.02	ANEUPLOIDY	0.002
0645C	GSM1365465	GSE56600	BCPALL	0		UNCLEAR																																											UNCLEAR	0	ANEUPLOIDY	0.965	ETV6RUNX1	0.016	CMARROW	0.006
06469be5-016f-4676-8e85-53246501bba6_noid	PABLDZ	GDC_TARGET_AML	AML	0	BCL11B	BCL11B	Female		6	93	1	Alive	Yes	0	<10	White	Not Hispanic or Latino	CCG2961	Recurrent Blood Derived Cancer - Bone Marrow	No	No	G	Discovery,Validation		M4	High Risk	1.97534			1.95616	1	1		<30					5-13		Negative or Unknown	0	1.97534	1	1.95616	Alive	No	No	BCL11B	0.998	BCL11B	0.998	CEBPA	0.001	IDH	0
0651C	GSM1365469	GSE56600	BCPALL	0		UNCLEAR																																											TCF3PBX1	0.985	TCF3PBX1	0.985	DUX4	0.003	ANEUPLOIDY	0.002
0659C	GSM1365482	GSE56600	BCPALL	0		UNCLEAR																																											BCRABL1_LIKE	0.98	BCRABL1_LIKE	0.98	ANEUPLOIDY	0.008	PAX5ALT	0.005
0665C	GSM1365502	GSE56600	BCPALL	0		UNCLEAR																																											TCF3PBX1	0.989	TCF3PBX1	0.989	PAX5ALT	0.005	MEF2D	0.002
0670C	GSM1365391	GSE56600	BCPALL	5		ANEUPLOIDY																																											ANEUPLOIDY	0.076	CMARROW	0.847	ANEUPLOIDY	0.076	hMDS	0.019
0676C	GSM1365377	GSE56600	BCPALL	0		ANEUPLOIDY																																											ANEUPLOIDY	0.994	ANEUPLOIDY	0.994	iAMP21	0.003	ETV6RUNX1	0.001
0684C	GSM1365333	GSE56600	BCPALL	0		ANEUPLOIDY																																											ANEUPLOIDY	0.996	ANEUPLOIDY	0.996	KMT2ABALL	0.002	MEF2D	0.001
0689C	GSM1365329	GSE56600	BCPALL	1		ANEUPLOIDY																																											ETV6RUNX1	0.988	ETV6RUNX1	0.988	DUX4	0.004	ANEUPLOIDY	0.003
0690C	GSM1365423	GSE56600	BCPALL	0		ETV6RUNX1																																											ETV6RUNX1	0.265	ANEUPLOIDY	0.661	ETV6RUNX1	0.265	HL	0.021
0697C	GSM1365375	GSE56600	BCPALL	0		ANEUPLOIDY																																											ANEUPLOIDY	0.954	ANEUPLOIDY	0.954	BCRABL1	0.024	BCRABL1_LIKE	0.017
06B3642_P_Beta	GSE76269_26	GSE76269_1	LYMPHOMA	0		UNCLEAR																																											UNCLEAR	0	ALCL	0.482	CLYMPH	0.342	HTLV1_ATL	0.071
06_1428_Beta	GSE76269_204	GSE76269_1	BCPALL	0		UNCLEAR																																											CMARROW	0.925	CMARROW	0.925	JMMLl	0.029	AMKL_MIXED	0.025
06_2096_Beta	GSE76269_89	GSE76269_1	BCPALL	0		UNCLEAR																																											PAX5ALT	0.968	PAX5ALT	0.968	BCRABL1_LIKE	0.016	BCRABL1	0.003
06_2143_Beta	GSE76269_394	GSE76269_1	BCPALL	0		UNCLEAR																																											ANEUPLOIDY	0.994	ANEUPLOIDY	0.994	BCRABL1	0.002	iAMP21	0.001
06_2327_Beta	GSE76269_81	GSE76269_1	BCPALL	0		UNCLEAR																																											TALLOTHER	0.993	TALLOTHER	0.993	TALR	0.002	ETP	0.002
06_518_Beta	GSE76269_37	GSE76269_1	BCPALL	0		UNCLEAR																																											ETV6RUNX1	0.993	ETV6RUNX1	0.993	BCRABL1_LIKE	0.002	ANEUPLOIDY	0.001
06_758_Beta	GSE76269_40	GSE76269_1	BCPALL	0		UNCLEAR																																											UNCLEAR	0	IGHMYC	0.806	RUNX1T1	0.078	ANEUPLOIDY	0.069
06ca2e1d-5e32-43ab-ac47-1a7c0c9a5fd3_noid	TCGA_AB_2836	GDC_TCGA_AML	AML	0	Drivers, not class-defining	NPM1_MIX	Male		52.9	90		Dead		1		White		TCGA AML	Diagnosis	No	Yes	46, XY[20]	AML with Normal Karyotype	18	M4	High Risk	1.41667	Normal Karyotype									AML with mutated NPM1	AML with mutated NPM1	13-39	Acute myeloid leukemia (AML)	Negative or Unknown	1	1.41667			Dead		No	NPM1	0.976	NPM1	0.976	CMARROW	0.008	DEKNUP214	0.007
06d722e3-76d0-489f-ad1d-be6d0e4fe5db_noid	TARGET_10_PANYHW	GDC_TARGET_ALL	BCPALL	0		UNCLEAR												TARGET ALL	Primary Blood Derived Cancer - Bone Marrow												0										Negative or Unknown							No	ZNF384	0.998	ZNF384	0.998	PAX5ALT	0	PAX5P80R	0
0708C	GSM1365429	GSE56600	BCPALL	0		ETV6RUNX1																																											ETV6RUNX1	0.993	ETV6RUNX1	0.993	BCRABL1_LIKE	0.002	DUX4	0.001
0710f0a2-4d0c-4e49-bad0-c91f2f5c2da6_noid	PARDMG	GDC_TARGET_AML	CONTROL	0	CBFB-MYH11	CMARROW	Female		54.8	57	1	Dead	Yes	1	≥10	White	Not Hispanic or Latino	AAML0531	Blood Derived Normal	No	No	46,XX,inv(16)(p13.1q22)[20]	Discovery,Validation,TMA		M4	Low Risk	1.13151	inv(16)	Arm A	0.786301	1	1	Negative	≥30			Otherwise-Normal Control,AML with inv(16); t(16;16); CBFB::MYH11	Otherwise-Normal Control	13-39	Otherwise-Normal (Control)	Negative or Unknown	1	1.13151	1	0.786301	Dead	No	No	CMARROW	0.876	CMARROW	0.876	CBLOOD	0.059	ET	0.02
0711C	GSM1365523	GSE56600	BCPALL	2		TCF3PBX1																																											ANEUPLOIDY	0.994	ANEUPLOIDY	0.994	TCF3PBX1	0.001	DUX4	0.001
0715C	GSM1365510	GSE56600	BCPALL	0		UNCLEAR																																											ETV6RUNX1	0.995	ETV6RUNX1	0.995	DUX4	0.001	ANEUPLOIDY	0.001
0718C	GSM1365415	GSE56600	BCPALL	9		ETV6RUNX1																																											ETV6RUNX1	0.663	ETV6RUNX1	0.663	CMARROW	0.121	ANEUPLOIDY	0.095
0727C	GSM1365414	GSE56600	BCPALL	0		ETV6RUNX1																																											ETV6RUNX1	0.993	ETV6RUNX1	0.993	BCRABL1_LIKE	0.001	KMT2ABALL	0.001
0738C	GSM1365479	GSE56600	BCPALL	0		UNCLEAR																																											PAX5ALT	0.98	PAX5ALT	0.98	KMT2ABALL	0.006	BCRABL1_LIKE	0.005
0741C	GSM1365366	GSE56600	BCPALL	1		ANEUPLOIDY																																											TCF3PBX1	0.995	TCF3PBX1	0.995	DUX4	0.002	KMT2ABALL	0.001
0758C	GSM1365487	GSE56600	BCPALL	0		UNCLEAR																																											UNCLEAR	0	PAX5ALT	0.547	BCRABL1_LIKE	0.239	BCRABL1	0.207
0768C	GSM1365496	GSE56600	BCPALL	0		UNCLEAR																																											ZNF384	0.989	ZNF384	0.989	BCRABL1_LIKE	0.002	ANEUPLOIDY	0.002
0770C	GSM1365365	GSE56600	BCPALL	0		ANEUPLOIDY																																											ANEUPLOIDY	0.994	ANEUPLOIDY	0.994	PAX5P80R	0.002	PAX5ALT	0.001
0772C	GSM1365483	GSE56600	BCPALL	0		UNCLEAR																																											ANEUPLOIDY	0.998	ANEUPLOIDY	0.998	iAMP21	0.001	BCRABL1_LIKE	0.001
0774C	GSM1365368	GSE56600	BCPALL	0		ANEUPLOIDY																																											ANEUPLOIDY	0.996	ANEUPLOIDY	0.996	iAMP21	0.001	U-CLL	0.001
0776C	GSM1365501	GSE56600	BCPALL	0		UNCLEAR																																											UNCLEAR	0	CMARROW	0.376	ANEUPLOIDY	0.32	ETV6RUNX1	0.299
0778C	GSM1365364	GSE56600	BCPALL	0		ANEUPLOIDY																																											ANEUPLOIDY	0.991	ANEUPLOIDY	0.991	BCRABL1	0.002	FETETS	0.001
0779C	GSM1365362	GSE56600	BCPALL	0		ANEUPLOIDY																																											ANEUPLOIDY	0.993	ANEUPLOIDY	0.993	BCRABL1	0.001	ZNF384	0.001
0794C	GSM1365370	GSE56600	BCPALL	0		ANEUPLOIDY																																											ANEUPLOIDY	0.995	ANEUPLOIDY	0.995	iAMP21	0.001	PAX5P80R	0.001
0798C	GSM1365355	GSE56600	BCPALL	0		ANEUPLOIDY																																											ANEUPLOIDY	0.976	ANEUPLOIDY	0.976	ZNF384	0.008	BCRABL1_LIKE	0.005
07B983_2_P_Beta	GSE76269_210	GSE76269_1	LYMPHOMA	0		UNCLEAR																																											UNCLEAR	0	HTLV1_ATL	0.343	HSTCL	0.331	DLBCL	0.196
07_1168_Beta	GSE76269_350	GSE76269_1	BCPALL	0		UNCLEAR																																											KMT2ABALL	0.996	KMT2ABALL	0.996	KMT2AAML_HOXAB	0.001	ZNF384	0.001
07_1361_Beta	GSE76269_156	GSE76269_1	BCPALL	0		UNCLEAR																																											ETP	0.976	ETP	0.976	TALLOTHER	0.012	BCL11B	0.008
07_1555_Beta	GSE76269_137	GSE76269_1	BCPALL	0		UNCLEAR																																											ETV6RUNX1	0.99	ETV6RUNX1	0.99	BCRABL1_LIKE	0.003	ANEUPLOIDY	0.002
07_1734_Beta	GSE76269_327	GSE76269_1	BCPALL	0		UNCLEAR																																											BCRABL1_LIKE	0.752	BCRABL1_LIKE	0.752	ANEUPLOIDY	0.223	iAMP21	0.008
07_1768_Beta	GSE76269_400	GSE76269_1	BCPALL	0		UNCLEAR																																											DUX4	0.998	DUX4	0.998	NUTM1	0.001	TCF3PBX1	0
07_1962_Beta	GSE76269_169	GSE76269_1	BCPALL	0		UNCLEAR																																											ANEUPLOIDY	0.996	ANEUPLOIDY	0.996	iAMP21	0.001	BCRABL1_LIKE	0.001
07_2194_Beta	GSE76269_476	GSE76269_1	BCPALL	0		UNCLEAR																																											TALR	0.993	TALR	0.993	CBLOOD	0.001	IGHMYC	0.001
07_2199_Beta	GSE76269_33	GSE76269_1	BCPALL	0		UNCLEAR																																											ANEUPLOIDY	0.968	ANEUPLOIDY	0.968	BCRABL1	0.021	BCRABL1_LIKE	0.004
07_2230_Beta	GSE76269_168	GSE76269_1	BCPALL	0		UNCLEAR																																											CMARROW	0.968	CMARROW	0.968	JMMLl	0.007	AMKL_MIXED	0.007
07_2252_Beta	GSE76269_447	GSE76269_1	BCPALL	0		UNCLEAR																																											CMARROW	0.935	CMARROW	0.935	hMDS	0.037	JMMLl	0.009
07_546_Beta	GSE76269_255	GSE76269_1	BCPALL	0		UNCLEAR																																											TCF3PBX1	0.992	TCF3PBX1	0.992	TCF3HLF	0.001	MEF2D	0.001
0802C	GSM1365358	GSE56600	BCPALL	0		ANEUPLOIDY																																											ANEUPLOIDY	0.988	ANEUPLOIDY	0.988	BCRABL1	0.003	BCRABL1_LIKE	0.002
0808C	GSM1365478	GSE56600	BCPALL	0		UNCLEAR																																											UNCLEAR	0	ETV6RUNX1	0.829	PAX5ALT	0.103	ANEUPLOIDY	0.067
0809C	GSM1365421	GSE56600	BCPALL	0		ETV6RUNX1																																											ETV6RUNX1	0.981	ETV6RUNX1	0.981	ANEUPLOIDY	0.008	BCRABL1_LIKE	0.002
0818C	GSM1365495	GSE56600	BCPALL	0		UNCLEAR																																											UNCLEAR	0	ANEUPLOIDY	0.475	ETV6RUNX1	0.46	CMARROW	0.057
0824C	GSM1365416	GSE56600	BCPALL	0		ETV6RUNX1																																											ETV6RUNX1	0.994	ETV6RUNX1	0.994	BCRABL1_LIKE	0.002	ANEUPLOIDY	0.001
0829C	GSM1365430	GSE56600	BCPALL	0		ETV6RUNX1																																											ETV6RUNX1	0.996	ETV6RUNX1	0.996	PAX5ALT	0.001	TCF3PBX1	0.001
0831C	GSM1365481	GSE56600	BCPALL	0		UNCLEAR																																											UNCLEAR	0	ANEUPLOIDY	0.454	BCRABL1_LIKE	0.318	iAMP21	0.199
0850C	GSM1365484	GSE56600	BCPALL	0		UNCLEAR																																											PAX5ALT	0.992	PAX5ALT	0.992	ANEUPLOIDY	0.002	BCRABL1_LIKE	0.002
0851C	GSM1365519	GSE56600	BCPALL	0		TCF3PBX1																																											TCF3PBX1	0.964	TCF3PBX1	0.964	DUX4	0.013	ANEUPLOIDY	0.008
0857C	GSM1365386	GSE56600	BCPALL	0		ANEUPLOIDY																																											ANEUPLOIDY	0.988	ANEUPLOIDY	0.988	BCRABL1_LIKE	0.004	PAX5ALT	0.002
0859C	GSM1365486	GSE56600	BCPALL	0		UNCLEAR																																											TCF3PBX1	0.993	TCF3PBX1	0.993	HL	0.001	PAX5ALT	0.001
0862C	GSM1365372	GSE56600	BCPALL	0		ANEUPLOIDY																																											ANEUPLOIDY	0.996	ANEUPLOIDY	0.996	BCRABL1	0.001	PAX5ALT	0.001
0870C	GSM1365380	GSE56600	BCPALL	0		ANEUPLOIDY																																											ANEUPLOIDY	0.995	ANEUPLOIDY	0.995	iAMP21	0.002	BCRABL1_LIKE	0.001
0873C	GSM1365385	GSE56600	BCPALL	0		ANEUPLOIDY																																											ANEUPLOIDY	0.897	ANEUPLOIDY	0.897	BPDCN	0.019	ETV6RUNX1	0.013
0878C	GSM1365525	GSE56600	BCPALL	0		KMT2ABALL																																											KMT2ABALL	0.919	KMT2ABALL	0.919	TCF3PBX1	0.068	NUTM1	0.004
0891C	GSM1365339	GSE56600	BCPALL	0		ANEUPLOIDY																																											ANEUPLOIDY	0.995	ANEUPLOIDY	0.995	PAX5ALT	0.001	BCRABL1	0.001
08_151_Beta	GSE76269_38	GSE76269_1	BCPALL	0		UNCLEAR																																											ETV6RUNX1	0.992	ETV6RUNX1	0.992	BCRABL1_LIKE	0.002	ANEUPLOIDY	0.002
08_1592_Beta	GSE76269_477	GSE76269_1	BCPALL	0		UNCLEAR																																											CMARROW	0.866	CMARROW	0.866	hMDS	0.081	AMKL_MIXED	0.017
08_450_Beta	GSE76269_366	GSE76269_1	BCPALL	0		UNCLEAR																																											ZNF384	0.992	ZNF384	0.992	DUX4	0.002	PAX5ALT	0.001
08_723_Beta	GSE76269_170	GSE76269_1	BCPALL	0		UNCLEAR																																											CMARROW	0.94	CMARROW	0.94	JMMLl	0.016	CMML	0.005
08_774_Beta	GSE76269_352	GSE76269_1	BCPALL	0		UNCLEAR																																											ANEUPLOIDY	0.968	ANEUPLOIDY	0.968	BCRABL1	0.017	BCRABL1_LIKE	0.005
08_785_Beta	GSE76269_445	GSE76269_1	BCPALL	0		UNCLEAR																																											ETV6RUNX1	0.995	ETV6RUNX1	0.995	PAX5ALT	0.001	BCRABL1_LIKE	0.001
08_930_Beta	GSE76269_277	GSE76269_1	BCPALL	0		UNCLEAR																																											ZNF384	0.995	ZNF384	0.995	MEF2D	0.001	BCRABL1	0
0902C	GSM1365500	GSE56600	BCPALL	0		UNCLEAR																																											UNCLEAR	0	PAX5ALT	0.671	TCF3PBX1	0.312	DUX4	0.006
0907C	GSM1365374	GSE56600	BCPALL	0		ANEUPLOIDY																																											ANEUPLOIDY	0.999	ANEUPLOIDY	0.999	IGHMYC	0.001	iAMP21	0
0916C	GSM1365369	GSE56600	BCPALL	0		ANEUPLOIDY																																											ANEUPLOIDY	0.991	ANEUPLOIDY	0.991	ETV6RUNX1	0.002	BCRABL1	0.002
0925C	GSM1365424	GSE56600	BCPALL	0		ETV6RUNX1																																											ETV6RUNX1	0.996	ETV6RUNX1	0.996	BCRABL1_LIKE	0.001	ANEUPLOIDY	0.001
0940C	GSM1365417	GSE56600	BCPALL	0		ETV6RUNX1																																											ETV6RUNX1	0.997	ETV6RUNX1	0.997	PAX5ALT	0.001	CMML	0
0942C	GSM1365515	GSE56600	BCPALL	0		UNCLEAR																																											DUX4	0.996	DUX4	0.996	TCF3PBX1	0.002	PAX5ALT	0.001
0946C	GSM1365442	GSE56600	BCPALL	0		ETV6RUNX1																																											ETV6RUNX1	0.99	ETV6RUNX1	0.99	ANEUPLOIDY	0.002	BCRABL1	0.001
09494b7c-38d6-4d71-ac9e-5331daa87d50_noid	TCGA_AB_2826	GDC_TCGA_AML	AML	0	IDH2;Classification;Genomic;No	NPM1_IDH	Female		131.5	72		Dead		1		White		TCGA AML	Diagnosis	No	Yes	46, XX[20]	AML with Normal Karyotype	90	M4	Standard Risk	2.00833	Normal Karyotype									AML with mutated NPM1	AML with mutated NPM1	60+	Acute myeloid leukemia (AML)	Negative or Unknown	1	2.00833			Dead		Yes	NPM1_IDH	0.907	NPM1_IDH	0.907	KMT2AAML_HOXAB	0.031	NPM1	0.031
0950C	GSM1365509	GSE56600	BCPALL	0		UNCLEAR																																											ETV6RUNX1	0.996	ETV6RUNX1	0.996	BCRABL1_LIKE	0.002	ANEUPLOIDY	0.001
0952C	GSM1365439	GSE56600	BCPALL	0		ETV6RUNX1																																											ETV6RUNX1	0.9	ETV6RUNX1	0.9	ANEUPLOIDY	0.088	BCRABL1_LIKE	0.003
0953C	GSM1365373	GSE56600	BCPALL	9		ANEUPLOIDY																																											ANEUPLOIDY	0.571	ANEUPLOIDY	0.571	ETV6RUNX1	0.236	CMARROW	0.156
0957C	GSM1365327	GSE56600	BCPALL	0		ANEUPLOIDY																																											ANEUPLOIDY	0.996	ANEUPLOIDY	0.996	ZNF384	0.001	BCRABL1_LIKE	0.001
0961C	GSM1365503	GSE56600	BCPALL	0		UNCLEAR																																											UNCLEAR	0	ETV6RUNX1	0.964	ANEUPLOIDY	0.03	CMARROW	0.005
09647703-0035-4baf-98fb-f0ae3db97df1_noid	TCGA_AB_3007	GDC_TCGA_AML	AML	0	PML(-)RARA(-)(2) (In Frame),PLAUR(+)EXOC3L2(-) (Out of Frame)	PMLRARA	Male		1.5	90		Alive		0		White		TCGA AML	Diagnosis	No	No	47,XY,del(7)(q22),+8,t(15;17)(q22;q21)[18]/46,XY,del(7)(q22),t(15;17)(q22;q21)[2]	AML with PML-RARA	7	M3	Low Risk	6.31667	PML-RARA									APL with t(15;17); PML::RARA	APL with t(15;17); PML::RARA	13-39	Acute promyelocytic leukemia (APL)	Positive	0	5			Alive		No	PMLRARA	0.995	PMLRARA	0.995	CEBPA	0.002	FETETS	0.001
0964C	GSM1365505	GSE56600	BCPALL	0		UNCLEAR																																											UNCLEAR	0	iAMP21	0.882	ANEUPLOIDY	0.11	BCRABL1_LIKE	0.005
0970C	GSM1365497	GSE56600	BCPALL	0		UNCLEAR																																											TCF3PBX1	0.99	TCF3PBX1	0.99	ANEUPLOIDY	0.003	DUX4	0.002
0973C	GSM1365490	GSE56600	BCPALL	0		UNCLEAR																																											UNCLEAR	0	PAX5ALT	0.527	ANEUPLOIDY	0.464	TCF3PBX1	0.005
0978C	GSM1365507	GSE56600	BCPALL	0		UNCLEAR																																											UNCLEAR	0	ANEUPLOIDY	0.596	TCF3PBX1	0.248	MEF2D	0.084
0981C	GSM1365504	GSE56600	BCPALL	0		UNCLEAR																																											UNCLEAR	0	ETV6RUNX1	0.873	TCF3PBX1	0.098	CBFA2T3GLIS2	0.019
0985C	GSM1365378	GSE56600	BCPALL	0		ANEUPLOIDY																																											ANEUPLOIDY	0.994	ANEUPLOIDY	0.994	BCRABL1_LIKE	0.002	ETV6RUNX1	0.001
0990C	GSM1365384	GSE56600	BCPALL	0		ANEUPLOIDY																																											ANEUPLOIDY	0.989	ANEUPLOIDY	0.989	BCRABL1	0.002	NUTM1	0.001
0993C	GSM1365382	GSE56600	BCPALL	0		ANEUPLOIDY																																											ANEUPLOIDY	0.982	ANEUPLOIDY	0.982	BCRABL1_LIKE	0.005	ETV6RUNX1	0.004
0995C	GSM1365440	GSE56600	BCPALL	0		ETV6RUNX1																																											ETV6RUNX1	0.994	ETV6RUNX1	0.994	DUX4	0.003	NOTCH1_TLBL	0.001
09_218_Beta	GSE76269_265	GSE76269_1	BCPALL	0		UNCLEAR																																											TALLOTHER	0.895	TALLOTHER	0.895	TALR	0.096	PAX5ALT	0.001
09c26125-30bd-449e-9005-2a1c15760129_noid	TCGA_AB_2912	GDC_TCGA_AML	AML	0	FLT3LG(-)RPS11(-) (In Frame)	UNCLEAR	Male		17.9	62		Dead		1		White		TCGA AML	Diagnosis	No	No	47,XY,+8[15]/46,+8,-17[3]	AML with Intermediate Risk Cytogenetic Abnormality	9	M4	Standard Risk	0.7	Intermediate Risk Cytogenetic Abnormality											60+		Positive	1	0.7			Dead		No	UNCLEAR	0	hMDS	0.586	IDH	0.273	CMML	0.107
0a27b9be-8979-4d6a-915c-b4fb4dcd77f8_noid	TARGET_10_PAPGMC	GDC_TARGET_ALL	BCPALL	0		UNCLEAR												TARGET ALL	Primary Blood Derived Cancer - Bone Marrow												0										Negative or Unknown							No	UNCLEAR	0	BCRABL1_LIKE	0.761	MEF2D	0.233	ZNF384	0.003
0a736561-1ff3-430e-908f-a68a0830c0dc_noid	TCGA_AB_2963	GDC_TCGA_AML	AML	0	NPM1	NPM1_MIX	Male		30.5	90		Dead		1		White		TCGA AML	Diagnosis	No	Yes	46, XY[20]	AML with Normal Karyotype	45	M1	Standard Risk	4.49167	Normal Karyotype									AML with mutated NPM1	AML with mutated NPM1	39-60	Acute myeloid leukemia (AML)	Negative or Unknown	1	4.49167			Dead		No	NPM1	0.989	NPM1	0.989	NPM1_DNMT3A	0.002	KMT2AAML_MECOM	0.001
0b682fd4-57a4-4508-a166-288229ca34ca_noid	PANTWV	GDC_TARGET_AML	AML	0	KMT2A-MLLT4	UNCLEAR	Female		193.6	95	1	Dead	No	1	≥10			AAML03P1	Recurrent Blood Derived Cancer - Bone Marrow	No	No	46,XX,t(6;11)(q27;q23)[20] [cryptic observed by FISH only]	Other Genomic Analyses		M1	Standard Risk	3.86575	MLL	Arm B	1.30137	1	1	Positive	≥30			AML with t(v;11q23); KMT2A-r	AML with t(v;11q23); KMT2A-r	13-39	Acute myeloid leukemia (AML)	Negative or Unknown	1	3.86575	1	1.30137	Dead	No	No	KMT2AAML_MECOM	0.986	KMT2AAML_MECOM	0.986	NPM1	0.003	KMT2AAML_HOXAB	0.002
0bec9f44-f2ca-41d1-a333-ba6ddf2a0a1e_noid	PARZIA	GDC_TARGET_AML	CONTROL	9		CMARROW	Female		2.4	79	0	Dead	No	1	≥10	Asian	Not Hispanic or Latino	AAML0531	Bone Marrow Normal	No	No	47,XX,+10[7]/46,XX[13]	This case is also found in the AML validation clinical data for frequency testing (TCS) - Induction Failure,Validation,TMA		M0 Undifferentiated	Standard Risk	0.210959	Other	Arm B	0.210959	1	0	Positive	<30			Otherwise-Normal Control	Otherwise-Normal Control	13-39	Otherwise-Normal (Control)	Negative or Unknown	1	0.210959	1	0.210959	Dead	No	No	CMARROW	0.294	CMARROW	0.294	IDH	0.166	ANEUPLOIDY	0.114
0c37b5ba-cb97-4360-83d3-ef9eb3f6c365_noid	PAKERZ	GDC_TARGET_AML	CONTROL	0	NUP98-KDM5A	CMARROW	Female		4.8	89	1	Dead	No	1	<10	White	Not Hispanic or Latino	CCG2961	Bone Marrow Normal	No	No	I	Discovery,Validation		M1		1.08767			0.605479	1	1		<30			Otherwise-Normal Control,AML with NUP98-fusion	Otherwise-Normal Control	0-5	Otherwise-Normal (Control)	Negative or Unknown	1	1.08767	1	0.605479	Dead	No	No	CMARROW	0.624	CMARROW	0.624	AMKL_MIXED	0.313	JMMLl	0.038
0c4c1679-6375-4acf-b7b6-1ed5abadaa2f_noid	TCGA_AB_2860	GDC_TCGA_AML	AML	0	USP25(-)TRAPPC10(+) (Out of Frame)	UNCLEAR	Female		0.8	58		Dead		1		White		TCGA AML	Diagnosis	No	No	44,XX,t(4;11)(q21;q23),-5,-7,add(12)(q24),add(18)(q23),del(20)(q12)[3]/43,XX,del(3)(p12),der(3)t(3;3)(p21;q2?7),psu dic(5;7)(q13;p22),-10,-15,-17,add(18)(p11.2),-21,+22,+mar[cp14]/46,XX[3]	AML with Complex Cytogenetics	0	M7	High Risk	1.13333	Complex Cytogenetics									AML with inv(3); t(3;3); MECOM-r	AML with inv(3); t(3;3); MECOM-r	60+	Acute myeloid leukemia (AML)	Negative or Unknown	1	1.13333			Dead		No	hMDS	0.956	hMDS	0.956	KMT2AAML_HOXAB	0.008	CMML	0.007
0cfb79c2-e5fb-49ee-8bdc-dcd23d262352_noid	PASIEP	GDC_TARGET_AML	AML	0	none	CEBPA	Male		473.1	93	0	Dead	Yes	1	≥10	White	Not Hispanic or Latino	AAML0531	Primary Blood Derived Cancer - Bone Marrow	Yes	No	46,XY[30]	Discovery,Validation,TMA		M1	Low Risk	0.939726	Normal	Arm B	0.19726	1	1	Negative	≥30	Low	0	AML with mutated CEBPA	AML with mutated CEBPA	13-39	Acute myeloid leukemia (AML)	Negative or Unknown	1	0.939726	1	0.19726	Dead	No	No	CEBPA	0.993	CEBPA	0.993	JMMLh	0.002	KMT2AAML_HOXAB	0.001
0e1e5d99-53df-4d9a-add5-54584eebf6d4_noid	PASCFW	GDC_TARGET_AML	CONTROL	0		CMARROW	Female		19.1	53	0	Alive	No	0	<10	Asian	Not Hispanic or Latino	AAML0531	Bone Marrow Normal			50,XX,+7,+8,+10,der(17)t(2;17)(q21;p13),+19[14]/46,XX[11]	Discovery,Validation,TMA		M7	Standard Risk	6.0411	Other	Arm A	6.0411	0	0	Negative	<30			Otherwise-Normal Control	Otherwise-Normal Control	0-5	Otherwise-Normal (Control)	Positive	0	5	0	5	Alive	Yes	No	CMARROW	0.826	CMARROW	0.826	AMKL_MIXED	0.146	JMMLl	0.01
0e9bc582-8523-4ddd-bd11-81e88b62cbb6_noid	TCGA_AB_2886	GDC_TCGA_AML	AML	0	RUNX1(-)RUNX1T1(-) (In Frame)	RUNX1T1	Male		11	72		Alive		0				TCGA AML	Diagnosis	No	No	45,X,-Y,t(8;21)(q22;q22)[13]/45,idem,del(9)(q22;q32)[7]	AML with RUNX1-RUNX1T1	50	M2	Low Risk	2.45	RUNX1-RUNX1T1									AML with t(8;21); RUNX1::RUNX1T1	AML with t(8;21); RUNX1::RUNX1T1	13-39	Acute myeloid leukemia (AML)	Negative or Unknown	0	2.45			Alive		No	RUNX1RUNX1T1	0.995	RUNX1RUNX1T1	0.995	CBFBMYH11	0.001	CEBPA	0
0eec0748-d1f7-4bc1-b1fb-2c6cdc85c603_noid	TARGET_15_SJMPAL012427	GDC_TARGET_ALL	MPALTM	0	NoRNAseq	UNCLEAR						Dead		1				TARGET ALL	Primary Blood Derived Cancer - Bone Marrow			46,XX,der(2)t(2;14)(q21;q32),add(5)(q31),der(14)ins(14;2)(q22;q21q37)[15]/46,XX[6]	MPAL with T/M				0.443836			0.443836	0						MPAL T-Lymphoblastic/Myeloid	MPAL T-Lymphoblastic/Myeloid	13-39	Mixed phenotype acute leukemia (MPAL)	Negative or Unknown	1	0.443836	0	0.443836	Dead	Yes	No	BCL11B	0.993	BCL11B	0.993	FETETS	0.001	CBFBMYH11	0.001
1007C	GSM1365511	GSE56600	BCPALL	0		UNCLEAR																																											DUX4	0.99	DUX4	0.99	PAX5P80R	0.001	BCRABL1	0.001
1015C	GSM1365514	GSE56600	BCPALL	0		UNCLEAR																																											UNCLEAR	0	ANEUPLOIDY	0.741	ETV6RUNX1	0.136	PAX5ALT	0.074
1026C	GSM1365522	GSE56600	BCPALL	0		TCF3PBX1																																											TCF3PBX1	0.991	TCF3PBX1	0.991	KMT2ABALL	0.001	DUX4	0.001
1029C	GSM1365390	GSE56600	BCPALL	0		ANEUPLOIDY																																											ANEUPLOIDY	0.995	ANEUPLOIDY	0.995	PAX5ALT	0.001	ETV6RUNX1	0.001
1041C	GSM1365422	GSE56600	BCPALL	0		ETV6RUNX1																																											ETV6RUNX1	0.996	ETV6RUNX1	0.996	ANEUPLOIDY	0.001	DUX4	0.001
1046C	GSM1365413	GSE56600	BCPALL	0		ETV6RUNX1																																											ETV6RUNX1	0.989	ETV6RUNX1	0.989	ANEUPLOIDY	0.004	KMT2ABALL	0.002
1051109d-22d4-4d52-bd15-af8851d3db74_noid	PARIMT	GDC_TARGET_AML	CONTROL	0	CBFB-MYH11	CMARROW	Female		34.9	44	1	Alive	No	0	<10	White	Not Hispanic or Latino	AAML0531	Bone Marrow Normal	No	No	46,XX,inv(16)(p13.1q22)[19]/46,idem,del(7)(q22)[1]	Discovery,Validation,TMA		M4	Low Risk	6.78356	inv(16)	Arm B	1.04932	1	1	Negative	≥30			Otherwise-Normal Control,AML with inv(16); t(16;16); CBFB::MYH11	Otherwise-Normal Control	5-13	Otherwise-Normal (Control)	Negative or Unknown	0	5	1	1.04932	Alive	No	No	CMARROW	0.714	CMARROW	0.714	AMKL_MIXED	0.25	RUNX1RUNX1T1	0.01
1071C	GSM1365489	GSE56600	BCPALL	0		UNCLEAR																																											ETV6RUNX1	0.997	ETV6RUNX1	0.997	KMT2ABALL	0	BCRABL1_LIKE	0
1073C	GSM1365361	GSE56600	BCPALL	0		ANEUPLOIDY																																											ANEUPLOIDY	0.993	ANEUPLOIDY	0.993	BCRABL1_LIKE	0.004	ETV6RUNX1	0.001
1074C	GSM1365444	GSE56600	BCPALL	0		ETV6RUNX1																																											ETV6RUNX1	0.993	ETV6RUNX1	0.993	ANEUPLOIDY	0.002	BCRABL1_LIKE	0.001
1086C	GSM1365443	GSE56600	BCPALL	0		ETV6RUNX1																																											ETV6RUNX1	0.991	ETV6RUNX1	0.991	KMT2ABALL	0.002	ANEUPLOIDY	0.001
1088_Beta	GSE76269_118	GSE76269_1	CLL	0		UNCLEAR																																											U-CLL	0.974	U-CLL	0.974	M-CLL	0.01	MCL_SOX11N	0.002
1094C	GSM1365428	GSE56600	BCPALL	0		ETV6RUNX1																																											ETV6RUNX1	0.992	ETV6RUNX1	0.992	BCRABL1_LIKE	0.003	ANEUPLOIDY	0.001
1099C	GSM1365371	GSE56600	BCPALL	0		ANEUPLOIDY																																											ANEUPLOIDY	0.987	ANEUPLOIDY	0.987	ETV6RUNX1	0.002	BCRABL1_LIKE	0.001
10_1030_Beta	GSE76269_382	GSE76269_1	BCPALL	0		UNCLEAR																																											ETV6RUNX1	0.99	ETV6RUNX1	0.99	TCF3PBX1	0.002	ANEUPLOIDY	0.002
10_1391_Beta	GSE76269_420	GSE76269_1	BCPALL	0		UNCLEAR																																											KMT2ABALL	0.939	KMT2ABALL	0.939	ETP	0.019	ebvBL	0.019
10_1420_Beta	GSE76269_22	GSE76269_1	BCPALL	0		UNCLEAR																																											CMARROW	0.947	CMARROW	0.947	AMKL_MIXED	0.011	hMDS	0.006
10_1789_Beta	GSE76269_62	GSE76269_1	BCPALL	0		UNCLEAR																																											ANEUPLOIDY	0.986	ANEUPLOIDY	0.986	iAMP21	0.007	BCRABL1_LIKE	0.003
10b79831-87ce-4152-91d6-2a4ed1df54cf_noid	PANLIR	GDC_TARGET_AML	AML	0		CEBPA	Male		45.3	21	1	Alive	No	0	≥10	Pacific Islander	Not Hispanic or Latino	AAML03P1	Recurrent Blood Derived Cancer - Bone Marrow	Yes	No	46,Xy[20]	Discovery		M2	Low Risk	8.87123	Normal	Arm B	1.16438	1	1	Positive	≥30			AML with mutated CEBPA	AML with mutated CEBPA	13-39	Acute myeloid leukemia (AML)	Negative or Unknown	0	5	1	1.16438	Alive	No	No	CEBPA	0.987	CEBPA	0.987	NUP98NSD1	0.002	UBTF_ITD	0.001
10d09b68-c29e-46d0-ab7e-d7aa9a125b1f_noid	PARBTC	GDC_TARGET_AML	CONTROL	0	KMT2A-MLLT3	CMARROW	Male		9.7	7	1	Dead	No	1	<10	White	Not Hispanic or Latino	AAML0531	Bone Marrow Normal	No	No	46,XY,t(9;11)(p22;q23),der(13)t(8;13)(q21.2;q22)[7]/46,idem,der(7)t(1;7)(q21;q36)[3]/46,XY[10]	Discovery		M5	Standard Risk	0.917808	MLL	Arm A	0.643836	1	1		<30			Otherwise-Normal Control,AML with t(v;11q23); KMT2A-r	Otherwise-Normal Control	0-5	Otherwise-Normal (Control)	Negative or Unknown	1	0.917808	1	0.643836	Dead	No	No	CMARROW	0.815	CMARROW	0.815	AMKL_MIXED	0.136	JMMLl	0.03
110a07ff-4402-43c9-871f-be916f00a7c4_noid	TCGA_AB_2803	GDC_TCGA_AML	AML	0	PML(+)RARA(+) (In frame)	PMLRARA	Female		1	44		Dead		1		White		TCGA AML	Diagnosis	No	No	46,XX,t(15;17)(q22:q21)[15]	AML with PML-RARA		M3	Low Risk	2.14167	PML-RARA									APL with t(15;17); PML::RARA	APL with t(15;17); PML::RARA	60+	Acute promyelocytic leukemia (APL)	Negative or Unknown	1	2.14167			Dead		No	PMLRARA	0.991	PMLRARA	0.991	KMT2AAML_HOXAB	0.001	ET	0.001
1115C	GSM1365376	GSE56600	BCPALL	0		ANEUPLOIDY																																											ANEUPLOIDY	0.992	ANEUPLOIDY	0.992	ETV6RUNX1	0.001	DUX4	0.001
1120C	GSM1365436	GSE56600	BCPALL	0		ETV6RUNX1																																											ETV6RUNX1	0.983	ETV6RUNX1	0.983	ANEUPLOIDY	0.004	JMMLh	0.002
1152C	GSM1365488	GSE56600	BCPALL	0		UNCLEAR																																											CMARROW	0.831	CMARROW	0.831	AMKL_MIXED	0.137	JMMLl	0.014
1184C	GSM1365356	GSE56600	BCPALL	0		ANEUPLOIDY																																											ANEUPLOIDY	0.992	ANEUPLOIDY	0.992	BCRABL1_LIKE	0.002	NUTM1	0.001
11_1906_Beta	GSE76269_290	GSE76269_1	BCPALL	0		UNCLEAR																																											UNCLEAR	0	iAMP21	0.974	ANEUPLOIDY	0.026	MCL_SOX11P	0
11_6_Beta	GSE76269_444	GSE76269_1	BCPALL	0		UNCLEAR																																											ANEUPLOIDY	0.997	ANEUPLOIDY	0.997	ET	0.001	PAX5ALT	0
11_834_Beta	GSE76269_23	GSE76269_1	BCPALL	0		UNCLEAR																																											UNCLEAR	0	PAX5P80R	0.988	KMT2ABALL	0.005	PAX5ALT	0.003
1213C	GSM1365432	GSE56600	BCPALL	0		ETV6RUNX1																																											ETV6RUNX1	0.994	ETV6RUNX1	0.994	ANEUPLOIDY	0.002	BCRABL1	0.001
1232_Beta	GSE76269_108	GSE76269_1	CLL	0		UNCLEAR																																											hMDS	0.2	DLBCL_MLBCL	0.437	HTLV1_ATL	0.204	hMDS	0.2
1233_Beta	GSE76269_229	GSE76269_1	CLL	0		UNCLEAR																																											M-CLL	0.993	M-CLL	0.993	MCL_SOX11N	0.002	BPLL	0.001
1234_Beta	GSE76269_324	GSE76269_1	CLL	0		UNCLEAR																																											M-CLL	0.979	M-CLL	0.979	MCL_SOX11N	0.015	U-CLL	0.002
1236_Beta	GSE76269_439	GSE76269_1	CLL	0		UNCLEAR																																											U-CLL	0.993	U-CLL	0.993	MCL_SOX11P	0.002	M-CLL	0.001
1238_Beta	GSE76269_311	GSE76269_1	CLL	0		UNCLEAR																																											U-CLL	0.994	U-CLL	0.994	M-CLL	0.002	HCLv	0.001
1239_Beta	GSE76269_55	GSE76269_1	CLL	0		UNCLEAR																																											U-CLL	0.998	U-CLL	0.998	M-CLL	0	HCL	0
1257_Beta	GSE76269_316	GSE76269_1	CLL	0		UNCLEAR																																											M-CLL	0.973	M-CLL	0.973	U-CLL	0.017	nebvBL	0.002
1258_Beta	GSE76269_286	GSE76269_1	CLL	0		UNCLEAR																																											U-CLL	0.985	U-CLL	0.985	MCL_SOX11P	0.008	M-CLL	0.002
1259_Beta	GSE76269_253	GSE76269_1	CLL	0		UNCLEAR																																											U-CLL	0.995	U-CLL	0.995	MCL_SOX11P	0.002	MCL_SOX11N	0.001
1261C	GSM1365359	GSE56600	BCPALL	0		ANEUPLOIDY																																											ANEUPLOIDY	0.987	ANEUPLOIDY	0.987	TCF3PBX1	0.002	BCRABL1	0.002
1261_Beta	GSE76269_19	GSE76269_1	CLL	0		UNCLEAR																																											MCL_SOX11N	0.985	MCL_SOX11N	0.985	LPL	0.005	M-CLL	0.003
1263_Beta	GSE76269_306	GSE76269_1	CLL	0		UNCLEAR																																											UNCLEAR	0	FL	0.638	MCL_SOX11N	0.238	nebvBL	0.064
1264C	GSM1365506	GSE56600	BCPALL	0		UNCLEAR																																											PAX5ALT	0.989	PAX5ALT	0.989	BCRABL1_LIKE	0.004	KMT2ABALL	0.002
1264_Beta	GSE76269_28	GSE76269_1	CLL	0		UNCLEAR																																											U-CLL	0.998	U-CLL	0.998	HCL	0.001	M-CLL	0
1267_Beta	GSE76269_20	GSE76269_1	CLL	0		UNCLEAR																																											M-CLL	0.978	M-CLL	0.978	MCL_SOX11N	0.011	U-CLL	0.005
1270C	GSM1365363	GSE56600	BCPALL	0		ANEUPLOIDY																																											ANEUPLOIDY	0.991	ANEUPLOIDY	0.991	ZNF384	0.001	BCRABL1_LIKE	0.001
1272C	GSM1365387	GSE56600	BCPALL	0		ANEUPLOIDY																																											ANEUPLOIDY	0.782	ANEUPLOIDY	0.782	ETV6RUNX1	0.194	JMMLl	0.003
1285C	GSM1365383	GSE56600	BCPALL	0		ANEUPLOIDY																																											ANEUPLOIDY	0.997	ANEUPLOIDY	0.997	BCRABL1	0.001	PAX5ALT	0.001
1286C	GSM1365438	GSE56600	BCPALL	0		ETV6RUNX1																																											ETV6RUNX1	0.987	ETV6RUNX1	0.987	ANEUPLOIDY	0.002	iAMP21	0.001
1292C	GSM1365516	GSE56600	BCPALL	0		UNCLEAR																																											UNCLEAR	0	BCRABL1_LIKE	0.757	ANEUPLOIDY	0.209	MEF2D	0.02
1294C	GSM1365431	GSE56600	BCPALL	0		ETV6RUNX1																																											ETV6RUNX1	0.972	ETV6RUNX1	0.972	DUX4	0.007	ANEUPLOIDY	0.003
12_254_Beta	GSE76269_449	GSE76269_1	BCPALL	0		UNCLEAR																																											hMDS	0.782	hMDS	0.782	CMARROW	0.08	CBFBMYH11	0.045
12e4810b-d3d5-425f-a963-cb6944060b22_noid	PARLSL	GDC_TARGET_AML	AML	0		UNCLEAR	Male		28.6	87	0	Alive	No	0	≥10	White	Not Hispanic or Latino	AAML0531	Primary Blood Derived Cancer - Bone Marrow	No	Yes	46,XY[20]	This case is also found in the AML validation clinical data for frequency testing (TCS) - Induction Failure,Validation			Low Risk	2.95068	Normal	Arm B	2.95068	0	0	Positive	<30	Low	0	AML with mutated NPM1	AML with mutated NPM1	5-13	Acute myeloid leukemia (AML)	Negative or Unknown	0	2.95068	0	2.95068	Alive	Yes	No	NPM1	0.959	NPM1	0.959	CMARROW	0.009	UBTF_ITD	0.007
1307C	GSM1365512	GSE56600	BCPALL	0		UNCLEAR																																											UNCLEAR	0	BCRABL1_LIKE	0.919	BCRABL1	0.061	ANEUPLOIDY	0.017
130a38c8-8662-4f84-b42e-208dc287eb03_noid	PANLIR	GDC_TARGET_AML	CONTROL	0		CMARROW	Male		45.3	21	1	Alive	No	0	≥10	Pacific Islander	Not Hispanic or Latino	AAML03P1	Bone Marrow Normal	Yes	No	46,Xy[20]	Discovery		M2	Low Risk	8.87123	Normal	Arm B	1.16438	1	1	Positive	≥30			Otherwise-Normal Control,AML with mutated CEBPA	Otherwise-Normal Control	13-39	Otherwise-Normal (Control)	Negative or Unknown	0	5	1	1.16438	Alive	No	No	CMARROW	0.95	CMARROW	0.95	AMKL_MIXED	0.026	hMDS	0.004
1313_Beta	GSE76269_430	GSE76269_1	CLL	0		UNCLEAR																																											UNCLEAR	0	MCL_SOX11N	0.554	MCL_SOX11P	0.21	DLBCL	0.095
1326_Beta	GSE76269_460	GSE76269_1	CLL	0		UNCLEAR																																											MCL_SOX11P	0.998	MCL_SOX11P	0.998	MEF2D	0.001	U-CLL	0
1329_Beta	GSE76269_220	GSE76269_1	CLL	0		UNCLEAR																																											U-CLL	0.992	U-CLL	0.992	MCL_SOX11P	0.002	M-CLL	0.002
1332_Beta	GSE76269_369	GSE76269_1	CLL	0		UNCLEAR																																											U-CLL	0.992	U-CLL	0.992	MCL_SOX11P	0.002	MCL_SOX11N	0.001
1344C	GSM1365441	GSE56600	BCPALL	0		ETV6RUNX1																																											ETV6RUNX1	0.995	ETV6RUNX1	0.995	MEF2D	0.001	DUX4	0.001
1348C	GSM1365508	GSE56600	BCPALL	0		UNCLEAR																																											UNCLEAR	0	IGHMYC	0.99	TCF3HLF	0.005	TCF3PBX1	0.005
1370C	GSM1365379	GSE56600	BCPALL	0		ANEUPLOIDY																																											ANEUPLOIDY	0.992	ANEUPLOIDY	0.992	iAMP21	0.002	ETV6RUNX1	0.001
1372C	GSM1365437	GSE56600	BCPALL	0		ETV6RUNX1																																											ETV6RUNX1	0.992	ETV6RUNX1	0.992	ANEUPLOIDY	0.001	DUX4	0.001
1393C	GSM1365517	GSE56600	BCPALL	0		UNCLEAR																																											UNCLEAR	0	ANEUPLOIDY	0.836	PAX5ALT	0.146	TCF3PBX1	0.015
1397C	GSM1365521	GSE56600	BCPALL	0		TCF3PBX1																																											TCF3PBX1	0.991	TCF3PBX1	0.991	DUX4	0.002	KMT2ABALL	0.001
140a2daa-77b4-4a24-a793-34bbc02efbc0_noid	PASYEJ	GDC_TARGET_AML	CONTROL	0	UBTF-TD	CMARROW	Female		11.2	21	0	Dead	No	1	<10	White	Not Hispanic or Latino	AAML0531	Bone Marrow Normal	No	No	46,XX[30]	This case is also found in the AML validation clinical data for frequency testing (TCS) - Induction Failure,Validation,TMA		Not classified	Standard Risk	2.70685	Normal	Arm B	0.189041	1	1	Positive	<30			Otherwise-Normal Control	Otherwise-Normal Control	0-5	Otherwise-Normal (Control)	Negative or Unknown	1	2.70685	1	0.189041	Dead	No	No	CMARROW	0.877	CMARROW	0.877	NUP98NSD1	0.03	AMKL_MIXED	0.018
1420C	GSM1365492	GSE56600	BCPALL	0		UNCLEAR																																											PAX5ALT	0.991	PAX5ALT	0.991	BCRABL1_LIKE	0.003	ANEUPLOIDY	0.002
1428C	GSM1365485	GSE56600	BCPALL	0		UNCLEAR																																											UNCLEAR	0	ETV6RUNX1	0.666	ANEUPLOIDY	0.293	TCF3PBX1	0.031
1436C	GSM1365426	GSE56600	BCPALL	0		ETV6RUNX1																																											ETV6RUNX1	0.986	ETV6RUNX1	0.986	ANEUPLOIDY	0.004	KMT2ABALL	0.002
1439C	GSM1365498	GSE56600	BCPALL	0		UNCLEAR																																											UNCLEAR	0	CMARROW	0.49	ANEUPLOIDY	0.442	ETV6RUNX1	0.029
1446C	GSM1365494	GSE56600	BCPALL	0		UNCLEAR																																											PAX5ALT	0.991	PAX5ALT	0.991	TCF3PBX1	0.002	ANEUPLOIDY	0.001
1447C	GSM1365419	GSE56600	BCPALL	0		ETV6RUNX1																																											ETV6RUNX1	0.993	ETV6RUNX1	0.993	ANEUPLOIDY	0.002	DUX4	0.001
144804ab-830b-498c-8f73-2f185dd6a1b5_noid	PASIGA	GDC_TARGET_AML	CONTROL	0	KMT2A-MLLT3	CMARROW	Male		6.7	54	0	Alive	No	0	<10	White	Not Hispanic or Latino	AAML0531	Bone Marrow Normal	No	No	46,XY,t(9;11)(p22;q23)[15]/47,idem,+19[2]/46,XY[4]	This case is also found in the AML validation clinical data for frequency testing (TCS) - Induction Failure,Validation		M5	Standard Risk	5.33425	MLL	Arm A	5.33425	0	0	Positive	<30			Otherwise-Normal Control,AML with t(v;11q23); KMT2A-r	Otherwise-Normal Control	0-5	Otherwise-Normal (Control)	Negative or Unknown	0	5	0	5	Alive	Yes	No	CMARROW	0.908	CMARROW	0.908	AMKL_MIXED	0.044	JMMLl	0.039
1465C	GSM1365491	GSE56600	BCPALL	0		UNCLEAR																																											UNCLEAR	0	ETV6RUNX1	0.449	CMARROW	0.389	ANEUPLOIDY	0.148
1473C	GSM1365389	GSE56600	BCPALL	0		ANEUPLOIDY																																											ANEUPLOIDY	0.998	ANEUPLOIDY	0.998	MEF2D	0.001	iAMP21	0.001
1477C	GSM1365425	GSE56600	BCPALL	0		ETV6RUNX1																																											ETV6RUNX1	0.997	ETV6RUNX1	0.997	ANEUPLOIDY	0.001	BCRABL1_LIKE	0.001
1481C	GSM1365388	GSE56600	BCPALL	0		ANEUPLOIDY																																											ANEUPLOIDY	0.993	ANEUPLOIDY	0.993	PAX5ALT	0.002	BCRABL1_LIKE	0.001
1489C	GSM1365418	GSE56600	BCPALL	0		ETV6RUNX1																																											ETV6RUNX1	0.992	ETV6RUNX1	0.992	DUX4	0.002	NUTM1	0.001
14a9e82a-cbd5-41c0-876e-1dbb169291fd_noid	PASTZK	GDC_TARGET_AML	CONTROL	9		CMARROW	Male		17.9	55	0	Dead	No	1	<10	Black or African American	Not Hispanic or Latino	AAML0531	Bone Marrow Normal	No	No	46,Y,t(X;10)(p11.2;p11.2),add(17)(p11.2)[13]/46,XY[6]	This case is also found in the AML validation clinical data for frequency testing (TCS) - Induction Failure,Validation,TMA		M2	Standard Risk	0.279452	Other	Arm A	0.158904	1	1	Positive	<30			Otherwise-Normal Control	Otherwise-Normal Control	5-13	Otherwise-Normal (Control)	Negative or Unknown	1	0.279452	1	0.158904	Dead	No	No	CMARROW	0.201	ETP	0.594	CMARROW	0.201	ANEUPLOIDY	0.048
1517C	GSM1365434	GSE56600	BCPALL	0		ETV6RUNX1																																											ETV6RUNX1	0.992	ETV6RUNX1	0.992	DUX4	0.002	BCRABL1_LIKE	0.002
15184154-b6a7-44a8-8970-17f6935a8156_noid	PASCFW	GDC_TARGET_AML	AML	0		UNCLEAR	Female		19.1	53	0	Alive	No	0	<10	Asian	Not Hispanic or Latino	AAML0531	Primary Blood Derived Cancer - Bone Marrow			50,XX,+7,+8,+10,der(17)t(2;17)(q21;p13),+19[14]/46,XX[11]	Discovery,Validation,TMA		M7	Standard Risk	6.0411	Other	Arm A	6.0411	0	0	Negative	<30	Standard	0.5			0-5		Positive	0	5	0	5	Alive	Yes	No	AMKL_MIXED	0.943	AMKL_MIXED	0.943	DS_GATA1	0.044	CMARROW	0.006
151de5fc-cd27-4f69-ae86-c8a812acc5a2_noid	PAKSMZ	GDC_TARGET_AML	AML	0		UNCLEAR	Male		152.7	72	1	Dead	Yes	1	≥10	White	Not Hispanic or Latino	CCG2961	Primary Blood Derived Cancer - Peripheral Blood	No	Yes	C	Discovery,Validation		M2	High Risk	3.54247			3.06027	1	1		≥30	High	1	AML with mutated NPM1	AML with mutated NPM1	13-39	Acute myeloid leukemia (AML)	Negative or Unknown	1	3.54247	1	3.06027	Dead	No	No	NPM1_IDH	0.994	NPM1_IDH	0.994	NPM1_TET2	0.004	IDH	0.001
1539C	GSM1365435	GSE56600	BCPALL	0		ETV6RUNX1																																											ETV6RUNX1	0.994	ETV6RUNX1	0.994	BCRABL1_LIKE	0.002	ANEUPLOIDY	0.001
1544C	GSM1365427	GSE56600	BCPALL	0		ETV6RUNX1																																											ETV6RUNX1	0.955	ETV6RUNX1	0.955	ANEUPLOIDY	0.021	DUX4	0.003
1553262b-ef18-4fa7-8018-f1bd3db6a93b_noid	PATKKJ	GDC_TARGET_AML	CONTROL	2	BCL11B,none	CMARROW	Female		22.9	65	0	Dead	No	1	≥10		Not Hispanic or Latino	AAML0531	Bone Marrow Normal	No	No	46,XX,add(9)(p13),+21[16]/46,XX[2]	This case is also found in the AML validation clinical data for frequency testing (TCS) - Induction Failure,Validation,TMA		M2	Standard Risk	1.23562	Other	Arm A	1.23562	1	0	Positive	<30			Otherwise-Normal Control	Otherwise-Normal Control	13-39	Otherwise-Normal (Control)	Negative or Unknown	1	1.23562	1	1.23562	Dead	No	No	BCL11B	0.318	ETP	0.671	BCL11B	0.318	TALLOTHER	0.004
1556C	GSM1365367	GSE56600	BCPALL	0		ANEUPLOIDY																																											ANEUPLOIDY	0.995	ANEUPLOIDY	0.995	ZNF384	0.002	BCRABL1_LIKE	0.001
1557C	GSM1365480	GSE56600	BCPALL	0		UNCLEAR																																											UNCLEAR	0	ETV6RUNX1	0.422	PAX5ALT	0.259	BCRABL1_LIKE	0.143
1558C	GSM1365433	GSE56600	BCPALL	0		ETV6RUNX1																																											ETV6RUNX1	0.969	ETV6RUNX1	0.969	ANEUPLOIDY	0.018	HL	0.005
1561C	GSM1365499	GSE56600	BCPALL	0		UNCLEAR																																											DUX4	0.989	DUX4	0.989	TCF3PBX1	0.003	ANEUPLOIDY	0.001
1579C	GSM1365420	GSE56600	BCPALL	0		ETV6RUNX1																																											ETV6RUNX1	0.986	ETV6RUNX1	0.986	ANEUPLOIDY	0.005	DUX4	0.002
1592C	GSM1365360	GSE56600	BCPALL	0		ANEUPLOIDY																																											ANEUPLOIDY	0.978	ANEUPLOIDY	0.978	ETV6RUNX1	0.003	NUTM1	0.002
1595C	GSM1365407	GSE56600	BCPALL	0		ETV6RUNX1																																											ETV6RUNX1	0.925	ETV6RUNX1	0.925	ANEUPLOIDY	0.041	CMARROW	0.007
1603C	GSM1365457	GSE56600	BCPALL	0		UNCLEAR																																											ETV6RUNX1	0.993	ETV6RUNX1	0.993	BCRABL1_LIKE	0.001	iAMP21	0.001
1617C	GSM1365476	GSE56600	BCPALL	0		UNCLEAR																																											ANEUPLOIDY	0.989	ANEUPLOIDY	0.989	BCRABL1_LIKE	0.002	iAMP21	0.002
1636C	GSM1365405	GSE56600	BCPALL	0		ETV6RUNX1																																											ETV6RUNX1	0.993	ETV6RUNX1	0.993	ANEUPLOIDY	0.001	DUX4	0.001
1650C	GSM1365448	GSE56600	BCPALL	0		UNCLEAR																																											MEF2D	0.989	MEF2D	0.989	TCF3PBX1	0.005	PAX5ALT	0.002
1656C	GSM1365401	GSE56600	BCPALL	0		ETV6RUNX1																																											ETV6RUNX1	0.993	ETV6RUNX1	0.993	DUX4	0.002	NUTM1	0.001
1662C	GSM1365349	GSE56600	BCPALL	0		ANEUPLOIDY																																											ANEUPLOIDY	0.745	ANEUPLOIDY	0.745	ETV6RUNX1	0.178	PAX5ALT	0.025
1663C	GSM1365340	GSE56600	BCPALL	0		ANEUPLOIDY																																											ANEUPLOIDY	0.994	ANEUPLOIDY	0.994	KMT2ABALL	0.001	iAMP21	0.001
1669C	GSM1365411	GSE56600	BCPALL	0		ETV6RUNX1																																											ETV6RUNX1	0.989	ETV6RUNX1	0.989	ANEUPLOIDY	0.003	BCRABL1_LIKE	0.003
173bff1f-0898-40e6-acc0-093dace63b90_noid	TARGET_20_SJAML016570	GDC_TARGET_ALL	AML	0	NUP98-KDM5A	KMT2AAML_HMX3												TARGET ALL	Primary Blood Derived Cancer - Bone Marrow												0										Negative or Unknown							No	KMT2AAML_HMX3	0.99	KMT2AAML_HMX3	0.99	NPM1_DNMT3A	0.004	KMT2AAML_FOXC1	0.002
1785ccc6-89e4-49bc-aae7-5d935d1a392e_noid	TCGA_AB_2988	GDC_TCGA_AML	AML	0	NPM1	NPM1_MIX	Female		45.6	76		Dead		1		White		TCGA AML	Diagnosis	No	Yes	46, XX[20]	AML with Normal Karyotype	49	M1	Standard Risk	0.0666667	Normal Karyotype									AML with mutated NPM1	AML with mutated NPM1	60+	Acute myeloid leukemia (AML)	Negative or Unknown	1	0.0666667			Dead		No	NPM1	0.964	NPM1	0.964	CMARROW	0.008	DEKNUP214	0.008
178a3996-0b4a-41a4-b0bf-8eabfbfe3c95_noid	TARGET_10_PATGYH	GDC_TARGET_ALL	BCPALL	0		UNCLEAR												TARGET ALL	Primary Blood Derived Cancer - Bone Marrow												0										Negative or Unknown							No	ETP	0.983	ETP	0.983	TALLOTHER	0.014	BCL11B	0.001
17b510b7-078f-4508-bea7-9cee4f199772_noid	PARSHM	GDC_TARGET_AML	CONTROL	0	CBFB-MYH11	CMARROW	Female		34.8	23	1	Alive	No	0	<10	White	Not Hispanic or Latino	AAML0531	Bone Marrow Normal	No	No	46,XX,inv(16)(p13.1q22)[22]	Discovery,Validation			Low Risk	6.71233	inv(16)	Arm A	1.10685	1	1	Positive	≥30			Otherwise-Normal Control,AML with inv(16); t(16;16); CBFB::MYH11	Otherwise-Normal Control	0-5	Otherwise-Normal (Control)	Negative or Unknown	0	5	1	1.10685	Alive	No	No	CMARROW	0.898	CMARROW	0.898	AMKL_MIXED	0.08	JMMLl	0.014
18344042-7a28-456c-87e5-63bd99b9b83e_noid	PAMYMA	GDC_TARGET_AML	CONTROL	9		CMARROW	Male		237	89	0	Dead	No	1	<10	White	Not Hispanic or Latino	AAML03P1	Bone Marrow Normal	No	No	46,Y,t(X;11)(q13;p15.1)[18]/46,XY[2]	Induction Failure		M4	Standard Risk	1.03562	Other	Arm B	0.0767123	1	1	Positive	≥30			Otherwise-Normal Control	Otherwise-Normal Control	0-5	Otherwise-Normal (Control)	Negative or Unknown	1	1.03562	1	0.0767123	Dead	No	No	CMARROW	0.058	NUP98NSD1	0.877	CMARROW	0.058	KMT2AAML_HOXAB	0.022
1883e111-4efa-4dcd-9b4b-d8185d79cc7c_noid	TARGET_10_PATBGC	GDC_TARGET_ALL	BCPALL	0		UNCLEAR												TARGET ALL	Primary Blood Derived Cancer - Bone Marrow												0										Negative or Unknown							No	ETP	0.999	ETP	0.999	TALLOTHER	0	BCL11B	0
192607c7-ca82-4867-9424-25186b58e7b9_noid	TARGET_20_SJAML003322	GDC_TARGET_ALL	AML	0	KMT2A-MLLT10;FDX1-KMT2A;SNRK-CACNA2D3	KMT2AAML_HMX3												TARGET ALL	Primary Blood Derived Cancer - Bone Marrow												0										Negative or Unknown							No	KMT2AAML_HMX3	0.994	KMT2AAML_HMX3	0.994	KMT2AAML_MECOM	0.003	KMT2AAML_FOXC1	0.001
192d9cf1-e4d3-4f3c-9e73-e341e4c0518c_noid	TARGET_20_SJAML045736	GDC_TARGET_ALL	AML	0	KMT2A-MLLT3	KMT2AAML_HMX3												TARGET ALL	Primary Blood Derived Cancer - Bone Marrow												0										Negative or Unknown							No	KMT2AAML_HMX3	0.996	KMT2AAML_HMX3	0.996	NPM1_DNMT3A	0.002	KMT2AAML_MECOM	0.001
19ed41b7-3419-4f2a-bf3e-8c266d2538c0_noid	PANLXM	GDC_TARGET_AML	CONTROL	0	NUP98-HMGB3	CMARROW	Female		11.2	54	1	Dead	Yes	1	≥10	Asian	Not Hispanic or Latino	AAML03P1	Bone Marrow Normal	No	No	46,XX[20]	Discovery,Validation		M2	Standard Risk	1.06849	Normal	Arm B	0.778082	1	1	Negative	<30			Otherwise-Normal Control,AML with NUP98-fusion	Otherwise-Normal Control	5-13	Otherwise-Normal (Control)	Negative or Unknown	1	1.06849	1	0.778082	Dead	No	No	CMARROW	0.971	CMARROW	0.971	AMKL_MIXED	0.011	JMMLl	0.003
1a06074a-e174-4a00-84bd-bf30ec173ace_noid	PANDER	GDC_TARGET_AML	AML	0	RUNX1-RUNX1T1,RUNX1-RUNX1T1	RUNX1T1	Female		137	93.2	1	Alive	No	0	≥10	White	Not Hispanic or Latino	AAML03P1	Primary Blood Derived Cancer - Bone Marrow	No	No	46,XX,t(8;21)(q22;q22)[20]	Discovery,Validation		M1	Low Risk	9.01644	t(8;21)	Arm B	5.11781	1	1	Positive	≥30	Low	0	AML with t(8;21); RUNX1::RUNX1T1	AML with t(8;21); RUNX1::RUNX1T1	5-13	Acute myeloid leukemia (AML)	Negative or Unknown	0	5	0	5	Alive	Yes	No	RUNX1RUNX1T1	0.982	RUNX1RUNX1T1	0.982	CBFBMYH11	0.004	CEBPA	0.003
1a6a3ece-af6f-4ca9-95f8-bfc6413fab52_noid	PASJGZ	GDC_TARGET_AML	AML	9	NUP98-KDM5A,NUP98-KDM5A	AMKL_MIXED	Female		11.5	50	1	Dead	No	1	<10	White	Not Hispanic or Latino	AAML0531	Primary Blood Derived Cancer - Peripheral Blood	No	No	46,XX,del(3)(q21q26),del(13)(q12q14)[14]/48,idem,+6,+8[2]/46,XX[4]	Discovery		M0 Undifferentiated	Standard Risk	1.26575	Other	Arm B	0.758904	1	1	Negative	<30	High	1	AML with NUP98-fusion	AML with NUP98-fusion	0-5	Acute myeloid leukemia (AML)	Positive	1	1.26575	1	0.758904	Dead	No	No	AMKL_MIXED	0.834	AMKL_MIXED	0.834	DS_GATA1	0.048	CMARROW	0.019
1aa97323-68e9-4cda-906f-c84fccd0b840_noid	PATKJB	GDC_TARGET_AML	AML	9	NUP98-KDM5A,NUP98-KDM5A,NUP98-KDM5A	NUP98NSD1	Female		1.8	21	1	Dead	No	1	<10	White	Not Hispanic or Latino	AAML0531	Primary Blood Derived Cancer - Bone Marrow	No	No	46,XX[20]	Discovery		M6	Standard Risk	3.47945	Normal	Arm B	0.936986	1	1	Positive	<30	High	1	AML with NUP98-fusion	AML with NUP98-fusion	5-13	Acute myeloid leukemia (AML)	Negative or Unknown	1	3.47945	1	0.936986	Dead	No	No	NUP98NSD1	0.037	UBTF_ITD	0.854	CMARROW	0.051	NUP98NSD1	0.037
1b081e00-4de7-44b3-aef4-994ba6710463_noid	PANYNR	GDC_TARGET_AML	AML	5	CBFB-MYH11,CBFB-MYH11	CBFBMYH11	Male		46.2	72	1	Alive	No	0	<10	White	Not Hispanic or Latino	AAML03P1	Primary Blood Derived Cancer - Peripheral Blood	No	No	46,XY,inv(16)(p13.1q22)[11]/92,idemx2[2]/89,idemx2,-Y,-7,-9[4]/46,XY[4]	Discovery,Validation		M2	Low Risk	8.08767	inv(16)	Arm B	0.879452	1	1	Negative	≥30	Low	0	AML with inv(16); t(16;16); CBFB::MYH11	AML with inv(16); t(16;16); CBFB::MYH11	5-13	Acute myeloid leukemia (AML)	Negative or Unknown	0	5	1	0.879452	Alive	No	No	CMARROW	0.908	CMARROW	0.908	AMKL_MIXED	0.035	CBFBMYH11	0.024
1b86d1c9-9aed-4e93-a29e-d759b747fa24_noid	TCGA_AB_2985	GDC_TCGA_AML	AML	0	MLLT10(+)CEP164(-) (Out of Frame),MLLT10(+)MLL(+) (In Frame)	KMT2AAML_MECOM	Female		12.3	53		Dead		1		White		TCGA AML	Diagnosis	No	No	46,XX[20]	AML with MLL translocation, poor risk	7	M5	High Risk	0.766667	Normal Karyotype									AML with t(v;11q23); KMT2A-r	AML with t(v;11q23); KMT2A-r	60+	Acute myeloid leukemia (AML)	Negative or Unknown	1	0.766667			Dead		No	KMT2AAML_MECOM	0.989	KMT2AAML_MECOM	0.989	KMT2AAML_HOXAB	0.003	NPM1	0.003
1ccede86-9616-4db7-99c4-488d511ee241_noid	PARUDL	GDC_TARGET_AML	AML	0	CBFB-MYH11,CBFB-MYH11	CBFBMYH11	Male		100.7	63	1	Alive	No	0	≥10	White	Not Hispanic or Latino	AAML0531	Primary Blood Derived Cancer - Peripheral Blood	No	No	46,XY,inv(16)(p13.1q22)[25]	Discovery,Validation,TMA			Low Risk	6.60548	inv(16)	Arm A	0.70411	1	1	Negative	≥30	Low	0	AML with inv(16); t(16;16); CBFB::MYH11	AML with inv(16); t(16;16); CBFB::MYH11	13-39	Acute myeloid leukemia (AML)	Negative or Unknown	0	5	1	0.70411	Alive	No	No	CBFBMYH11	0.987	CBFBMYH11	0.987	JMMLm	0.001	hMDS	0.001
1daeba6c-d60b-4e7c-8690-323634b0c83b_noid	TARGET_10_PAPDCR	GDC_TARGET_ALL	BCPALL	0		UNCLEAR												TARGET ALL	Primary Blood Derived Cancer - Bone Marrow												0										Negative or Unknown							No	ANEUPLOIDY	0.993	ANEUPLOIDY	0.993	ZNF384	0.004	PAX5ALT	0
1fd05cec-0d26-45f9-9cad-113a2337920d_noid	PATIAK	GDC_TARGET_AML	AML	0	CBFB-MYH11	CBFBMYH11	Female		45.8	62	1	Alive	No	0	<10	Black or African American	Not Hispanic or Latino	AAML0531	Recurrent Blood Derived Cancer - Bone Marrow	No	No	46,XX,inv(16)(p13.1q22)[17]/46,XX[3]	Discovery,Validation,TMA		M4	Low Risk	4.01096	inv(16)	Arm A	0.758904	1	1	Negative	≥30			AML with inv(16); t(16;16); CBFB::MYH11	AML with inv(16); t(16;16); CBFB::MYH11	0-5	Acute myeloid leukemia (AML)	Negative or Unknown	0	4.01096	1	0.758904	Alive	No	No	CBFBMYH11	0.983	CBFBMYH11	0.983	CEBPA	0.005	RUNX1RUNX1T1	0.001
200325580100_R01C01	X4.9	E_MTAB_8505	BCPALL	0	MLL-AF4	KMT2ABALL	male			99								NCT00015873																			AML with t(v;11q23); KMT2A-r	AML with t(v;11q23); KMT2A-r	0-5	Acute lymphoblastic leukemia (ALL)	Negative or Unknown								KMT2ABALL	0.994	KMT2ABALL	0.994	BCRABL1	0.001	CEBPA	0.001
200325580100_R02C01	X4.21	E_MTAB_8505	BCPALL	0	MLL-AF4	KMT2ABALL	female			92								NCT00015873																			AML with t(v;11q23); KMT2A-r	AML with t(v;11q23); KMT2A-r	0-5	Acute lymphoblastic leukemia (ALL)	Negative or Unknown								KMT2ABALL	0.997	KMT2ABALL	0.997	ANEUPLOIDY	0.001	CEBPA	0
200325580100_R03C01	X4.33	E_MTAB_8505	BCPALL	0	MLL-AF4	KMT2ABALL	female			94								NCT00015873																			AML with t(v;11q23); KMT2A-r	AML with t(v;11q23); KMT2A-r	0-5	Acute lymphoblastic leukemia (ALL)	Negative or Unknown								KMT2ABALL	0.996	KMT2ABALL	0.996	NUTM1	0.001	DUX4	0.001
200325580100_R04C01	M.8	E_MTAB_8505	BCPALL	0		UNCLEAR	male			93								NCT00015873																					0-5	Acute lymphoblastic leukemia (ALL)	Negative or Unknown								KMT2ABALL	0.654	KMT2ABALL	0.654	PAX5ALT	0.191	BCRABL1_LIKE	0.1
200325580100_R05C01	M.20	E_MTAB_8505	BCPALL	0		UNCLEAR	female			95								NCT00015873																					0-5	Acute lymphoblastic leukemia (ALL)	Negative or Unknown								UNCLEAR	0	KMT2ABALL	0.924	IGHMYC	0.03	PAX5ALT	0.029
200325580100_R06C01	X9.11	E_MTAB_8505	BCPALL	0	MLL-AF9	KMT2ABALL	male			95								NCT00015873																			AML with t(v;11q23); KMT2A-r	AML with t(v;11q23); KMT2A-r	0-5	Acute lymphoblastic leukemia (ALL)	Negative or Unknown								KMT2ABALL	0.996	KMT2ABALL	0.996	KMT2AAML_FOXC1	0.001	ZNF384	0.001
200340580008_R01C01	X4.1	E_MTAB_8505	BCPALL	0	MLL-AF4	KMT2ABALL	male			94								NCT00015873																			AML with t(v;11q23); KMT2A-r	AML with t(v;11q23); KMT2A-r	0-5	Acute lymphoblastic leukemia (ALL)	Negative or Unknown								KMT2ABALL	0.998	KMT2ABALL	0.998	ZNF384	0.001	BCRABL1	0
200340580008_R02C01	X4.13	E_MTAB_8505	BCPALL	0	MLL-AF4	KMT2ABALL	male			92								NCT00015873																			AML with t(v;11q23); KMT2A-r	AML with t(v;11q23); KMT2A-r	0-5	Acute lymphoblastic leukemia (ALL)	Negative or Unknown								KMT2ABALL	0.995	KMT2ABALL	0.995	ANEUPLOIDY	0.001	UBTF_ITD	0.001
200340580008_R03C01	X4.25	E_MTAB_8505	BCPALL	0	MLL-AF4	KMT2ABALL	male			99								NCT00015873																			AML with t(v;11q23); KMT2A-r	AML with t(v;11q23); KMT2A-r	0-5	Acute lymphoblastic leukemia (ALL)	Negative or Unknown								KMT2ABALL	0.997	KMT2ABALL	0.997	NUTM1	0.001	BCRABL1	0
200340580008_R04C01	X4.37	E_MTAB_8505	BCPALL	0	MLL-AF4	KMT2ABALL	male			94								NCT00015873																			AML with t(v;11q23); KMT2A-r	AML with t(v;11q23); KMT2A-r	0-5	Acute lymphoblastic leukemia (ALL)	Negative or Unknown								KMT2ABALL	0.993	KMT2ABALL	0.993	BCRABL1	0.001	JMMLh	0.001
200340580008_R05C01	M.12	E_MTAB_8505	BCPALL	0		UNCLEAR	male			95								NCT00015873																					0-5	Acute lymphoblastic leukemia (ALL)	Negative or Unknown								UNCLEAR	0	PAX5ALT	1	KMT2ABALL	0	BCRABL1_LIKE	0
200340580008_R06C01	X9.3	E_MTAB_8505	BCPALL	0	MLL-AF9	KMT2ABALL	male			95								NCT00015873																			AML with t(v;11q23); KMT2A-r	AML with t(v;11q23); KMT2A-r	0-5	Acute lymphoblastic leukemia (ALL)	Negative or Unknown								KMT2ABALL	0.995	KMT2ABALL	0.995	NUTM1	0.002	PAX5ALT	0
200340580016_R01C01	X4.2	E_MTAB_8505	BCPALL	0	MLL-AF4	KMT2ABALL	male			92								NCT00015873																			AML with t(v;11q23); KMT2A-r	AML with t(v;11q23); KMT2A-r	0-5	Acute lymphoblastic leukemia (ALL)	Negative or Unknown								KMT2ABALL	0.995	KMT2ABALL	0.995	KMT2AAML_HOXAB	0.001	NUTM1	0.001
200340580016_R02C01	X4.14	E_MTAB_8505	BCPALL	0	MLL-AF4	KMT2ABALL	male			96								NCT00015873																			AML with t(v;11q23); KMT2A-r	AML with t(v;11q23); KMT2A-r	0-5	Acute lymphoblastic leukemia (ALL)	Negative or Unknown								KMT2ABALL	0.99	KMT2ABALL	0.99	NUTM1	0.002	CMML	0.001
200340580016_R03C01	X4.26	E_MTAB_8505	BCPALL	0	MLL-AF4	KMT2ABALL	female			93								NCT00015873																			AML with t(v;11q23); KMT2A-r	AML with t(v;11q23); KMT2A-r	0-5	Acute lymphoblastic leukemia (ALL)	Negative or Unknown								KMT2ABALL	0.991	KMT2ABALL	0.991	KMT2AAML_HOXAB	0.001	KMT2AAML_MECOM	0.001
200340580016_R04C01	M.1	E_MTAB_8505	BCPALL	0		UNCLEAR	female			93								NCT00015873																					0-5	Acute lymphoblastic leukemia (ALL)	Negative or Unknown								UNCLEAR	0	KMT2ABALL	0.966	TCF3PBX1	0.021	BCRABL1	0.012
200340580016_R05C01	M.13	E_MTAB_8505	BCPALL	0		UNCLEAR	female			80								NCT00015873																					0-5	Acute lymphoblastic leukemia (ALL)	Negative or Unknown								UNCLEAR	0	KMT2ABALL	0.992	TCF3PBX1	0.004	IGHMYC	0.003
200340580016_R06C01	X9.4	E_MTAB_8505	BCPALL	0	MLL-AF9	KMT2ABALL	female			92								NCT00015873																			AML with t(v;11q23); KMT2A-r	AML with t(v;11q23); KMT2A-r	0-5	Acute lymphoblastic leukemia (ALL)	Negative or Unknown								KMT2ABALL	0.986	KMT2ABALL	0.986	TCF3PBX1	0.004	BCRABL1	0.002
200340580017_R01C01	X4.3	E_MTAB_8505	BCPALL	0	MLL-AF4	KMT2ABALL	male			97								NCT00015873																			AML with t(v;11q23); KMT2A-r	AML with t(v;11q23); KMT2A-r	0-5	Acute lymphoblastic leukemia (ALL)	Negative or Unknown								KMT2ABALL	0.993	KMT2ABALL	0.993	ANEUPLOIDY	0.001	MEF2D	0.001
200340580017_R02C01	X4.15	E_MTAB_8505	BCPALL	0	MLL-AF4	KMT2ABALL	female			95								NCT00015873																			AML with t(v;11q23); KMT2A-r	AML with t(v;11q23); KMT2A-r	0-5	Acute lymphoblastic leukemia (ALL)	Negative or Unknown								KMT2ABALL	0.998	KMT2ABALL	0.998	ZNF384	0.001	NUTM1	0.001
200340580017_R03C01	X4.27	E_MTAB_8505	BCPALL	0	MLL-AF4	KMT2ABALL	male			97								NCT00015873																			AML with t(v;11q23); KMT2A-r	AML with t(v;11q23); KMT2A-r	0-5	Acute lymphoblastic leukemia (ALL)	Negative or Unknown								KMT2ABALL	0.997	KMT2ABALL	0.997	BCRABL1_LIKE	0.001	iAMP21	0.001
200340580017_R04C01	M.2	E_MTAB_8505	BCPALL	0		UNCLEAR	male			93								NCT00015873																					0-5	Acute lymphoblastic leukemia (ALL)	Negative or Unknown								PAX5ALT	0.811	PAX5ALT	0.811	BCRABL1	0.091	BCRABL1_LIKE	0.051
200340580017_R05C01	M.14	E_MTAB_8505	BCPALL	0		UNCLEAR	female			91								NCT00015873																					0-5	Acute lymphoblastic leukemia (ALL)	Negative or Unknown								UNCLEAR	0	PAX5ALT	0.79	KMT2ABALL	0.2	BCRABL1_LIKE	0.008
200340580017_R06C01	X9.5	E_MTAB_8505	BCPALL	0	MLL-AF9	KMT2ABALL	male			97								NCT00015873																			AML with t(v;11q23); KMT2A-r	AML with t(v;11q23); KMT2A-r	0-5	Acute lymphoblastic leukemia (ALL)	Negative or Unknown								KMT2ABALL	0.995	KMT2ABALL	0.995	ZNF384	0.001	TCF3PBX1	0.001
200340580035_R01C01	X4.4	E_MTAB_8505	BCPALL	0	MLL-AF4	KMT2ABALL	female			90								NCT00015873																			AML with t(v;11q23); KMT2A-r	AML with t(v;11q23); KMT2A-r	0-5	Acute lymphoblastic leukemia (ALL)	Negative or Unknown								KMT2ABALL	0.995	KMT2ABALL	0.995	DUX4	0.002	CBFBMYH11	0.001
200340580035_R02C01	X4.16	E_MTAB_8505	BCPALL	0	MLL-AF4	KMT2ABALL	female			92								NCT00015873																			AML with t(v;11q23); KMT2A-r	AML with t(v;11q23); KMT2A-r	0-5	Acute lymphoblastic leukemia (ALL)	Negative or Unknown								KMT2ABALL	0.995	KMT2ABALL	0.995	NPM1_IDH	0.001	TCF3PBX1	0.001
200340580035_R03C01	X4.28	E_MTAB_8505	BCPALL	0	MLL-AF4	KMT2ABALL	female			92								NCT00015873																			AML with t(v;11q23); KMT2A-r	AML with t(v;11q23); KMT2A-r	0-5	Acute lymphoblastic leukemia (ALL)	Negative or Unknown								KMT2ABALL	0.992	KMT2ABALL	0.992	BCRABL1_LIKE	0.001	ZNF384	0.001
200340580035_R04C01	M.3	E_MTAB_8505	BCPALL	0		UNCLEAR	female			99								NCT00015873																					0-5	Acute lymphoblastic leukemia (ALL)	Negative or Unknown								TCF3PBX1	0.879	TCF3PBX1	0.879	KMT2ABALL	0.099	IGHMYC	0.004
200340580035_R05C01	M.15	E_MTAB_8505	BCPALL	0		UNCLEAR	female			79								NCT00015873																					0-5	Acute lymphoblastic leukemia (ALL)	Negative or Unknown								UNCLEAR	0	BCRABL1_LIKE	0.912	KMT2ABALL	0.067	PAX5ALT	0.01
200340580035_R06C01	X9.6	E_MTAB_8505	BCPALL	0	MLL-AF9	KMT2ABALL	male			97								NCT00015873																			AML with t(v;11q23); KMT2A-r	AML with t(v;11q23); KMT2A-r	0-5	Acute lymphoblastic leukemia (ALL)	Negative or Unknown								KMT2ABALL	0.993	KMT2ABALL	0.993	TCF3PBX1	0.002	NUTM1	0.002
200340580050_R01C01	X4.5	E_MTAB_8505	BCPALL	0	MLL-AF4	KMT2ABALL	female			96								NCT00015873																			AML with t(v;11q23); KMT2A-r	AML with t(v;11q23); KMT2A-r	0-5	Acute lymphoblastic leukemia (ALL)	Negative or Unknown								KMT2ABALL	0.997	KMT2ABALL	0.997	NUTM1	0	BCRABL1	0
200340580050_R02C01	X4.17	E_MTAB_8505	BCPALL	0	MLL-AF4	KMT2ABALL	female			94								NCT00015873																			AML with t(v;11q23); KMT2A-r	AML with t(v;11q23); KMT2A-r	0-5	Acute lymphoblastic leukemia (ALL)	Negative or Unknown								KMT2ABALL	0.996	KMT2ABALL	0.996	NUTM1	0.001	PMLRARA	0.001
200340580050_R03C01	X4.29	E_MTAB_8505	BCPALL	0	MLL-AF4	KMT2ABALL	female			97								NCT00015873																			AML with t(v;11q23); KMT2A-r	AML with t(v;11q23); KMT2A-r	0-5	Acute lymphoblastic leukemia (ALL)	Negative or Unknown								KMT2ABALL	0.995	KMT2ABALL	0.995	NUTM1	0.001	CML	0
200340580050_R05C01	M.16	E_MTAB_8505	BCPALL	0		UNCLEAR	male			67								NCT00015873																					0-5	Acute lymphoblastic leukemia (ALL)	Negative or Unknown								UNCLEAR	0	TCF3PBX1	0.706	KMT2ABALL	0.292	BCRABL1	0.002
200340580050_R06C01	X9.7	E_MTAB_8505	BCPALL	0	MLL-AF9	KMT2ABALL	female			93								NCT00015873																			AML with t(v;11q23); KMT2A-r	AML with t(v;11q23); KMT2A-r	0-5	Acute lymphoblastic leukemia (ALL)	Negative or Unknown								KMT2ABALL	0.997	KMT2ABALL	0.997	ZNF384	0	NUTM1	0
200340580070_R01C01	X4.6	E_MTAB_8505	BCPALL	0	MLL-AF4	KMT2ABALL	female			98								NCT00015873																			AML with t(v;11q23); KMT2A-r	AML with t(v;11q23); KMT2A-r	0-5	Acute lymphoblastic leukemia (ALL)	Negative or Unknown								KMT2ABALL	0.999	KMT2ABALL	0.999	ANEUPLOIDY	0.001	DUX4	0
200340580070_R02C01	X4.18	E_MTAB_8505	BCPALL	0	MLL-AF4	KMT2ABALL	male			94								NCT00015873																			AML with t(v;11q23); KMT2A-r	AML with t(v;11q23); KMT2A-r	0-5	Acute lymphoblastic leukemia (ALL)	Negative or Unknown								KMT2ABALL	0.999	KMT2ABALL	0.999	BCL11B	0	PAX5ALT	0
200340580070_R03C01	X4.30	E_MTAB_8505	BCPALL	0	MLL-AF4	KMT2ABALL	female			93								NCT00015873																			AML with t(v;11q23); KMT2A-r	AML with t(v;11q23); KMT2A-r	0-5	Acute lymphoblastic leukemia (ALL)	Negative or Unknown								KMT2ABALL	0.995	KMT2ABALL	0.995	TCF3PBX1	0.001	NUTM1	0
200340580070_R04C01	M.5	E_MTAB_8505	BCPALL	0		UNCLEAR	male			95								NCT00015873																					0-5	Acute lymphoblastic leukemia (ALL)	Negative or Unknown								KMT2ABALL	0.995	KMT2ABALL	0.995	NUTM1	0.002	TCF3PBX1	0
200340580070_R05C01	M.17	E_MTAB_8505	BCPALL	0		UNCLEAR	male			82								NCT00015873																					0-5	Acute lymphoblastic leukemia (ALL)	Negative or Unknown								KMT2ABALL	0.712	KMT2ABALL	0.712	TCF3PBX1	0.238	DUX4	0.007
200340580070_R06C01	X9.8	E_MTAB_8505	BCPALL	0	MLL-AF9	KMT2ABALL	female			98								NCT00015873																			AML with t(v;11q23); KMT2A-r	AML with t(v;11q23); KMT2A-r	0-5	Acute lymphoblastic leukemia (ALL)	Negative or Unknown								KMT2ABALL	0.987	KMT2ABALL	0.987	NUTM1	0.004	ETV6RUNX1	0.001
200340580079_R01C01	X4.7	E_MTAB_8505	BCPALL	0	MLL-AF4	KMT2ABALL	female			94								NCT00015873																			AML with t(v;11q23); KMT2A-r	AML with t(v;11q23); KMT2A-r	0-5	Acute lymphoblastic leukemia (ALL)	Negative or Unknown								KMT2ABALL	0.997	KMT2ABALL	0.997	ZNF384	0.001	ETV6MNX1	0
200340580079_R02C01	X4.19	E_MTAB_8505	BCPALL	0	MLL-AF4	KMT2ABALL	male			97								NCT00015873																			AML with t(v;11q23); KMT2A-r	AML with t(v;11q23); KMT2A-r	0-5	Acute lymphoblastic leukemia (ALL)	Negative or Unknown								KMT2ABALL	0.995	KMT2ABALL	0.995	ANEUPLOIDY	0.001	BCRABL1	0.001
200340580079_R03C01	X4.31	E_MTAB_8505	BCPALL	0	MLL-AF4	KMT2ABALL	male			88								NCT00015873																			AML with t(v;11q23); KMT2A-r	AML with t(v;11q23); KMT2A-r	0-5	Acute lymphoblastic leukemia (ALL)	Negative or Unknown								KMT2ABALL	0.993	KMT2ABALL	0.993	BCRABL1	0.001	NUTM1	0.001
200340580079_R04C01	M.6	E_MTAB_8505	BCPALL	0		UNCLEAR	male			93								NCT00015873																					0-5	Acute lymphoblastic leukemia (ALL)	Negative or Unknown								UNCLEAR	0	ETV6MNX1	0.999	KMT2ABALL	0.001	BCRABL1	0
200340580079_R05C01	M.18	E_MTAB_8505	BCPALL	0		UNCLEAR	female			83								NCT00015873																					0-5	Acute lymphoblastic leukemia (ALL)	Negative or Unknown								UNCLEAR	0	PAX5ALT	0.596	KMT2ABALL	0.278	BCRABL1_LIKE	0.111
200340580079_R06C01	X9.9	E_MTAB_8505	BCPALL	1	MLL-AF9	KMT2ABALL	female			92								NCT00015873																			AML with t(v;11q23); KMT2A-r	AML with t(v;11q23); KMT2A-r	0-5	Acute lymphoblastic leukemia (ALL)	Negative or Unknown								ANEUPLOIDY	0.985	ANEUPLOIDY	0.985	BCRABL1	0.003	BCRABL1_LIKE	0.002
200340580083_R01C01	X4.8	E_MTAB_8505	BCPALL	0	MLL-AF4	KMT2ABALL	female			94								NCT00015873																			AML with t(v;11q23); KMT2A-r	AML with t(v;11q23); KMT2A-r	0-5	Acute lymphoblastic leukemia (ALL)	Negative or Unknown								KMT2ABALL	0.988	KMT2ABALL	0.988	PAX5ALT	0.004	NUTM1	0.002
200340580083_R02C01	X4.20	E_MTAB_8505	BCPALL	0	MLL-AF4	KMT2ABALL	female			92								NCT00015873																			AML with t(v;11q23); KMT2A-r	AML with t(v;11q23); KMT2A-r	0-5	Acute lymphoblastic leukemia (ALL)	Negative or Unknown								KMT2ABALL	0.995	KMT2ABALL	0.995	NUP98NSD1	0.001	CBFBMYH11	0
200340580083_R03C01	X4.32	E_MTAB_8505	BCPALL	0	MLL-AF4	KMT2ABALL	male			90								NCT00015873																			AML with t(v;11q23); KMT2A-r	AML with t(v;11q23); KMT2A-r	0-5	Acute lymphoblastic leukemia (ALL)	Negative or Unknown								KMT2ABALL	0.998	KMT2ABALL	0.998	DS_GATA1	0	KMT2AAML_HOXAB	0
200340580083_R04C01	M.7	E_MTAB_8505	BCPALL	0		UNCLEAR	female			98								NCT00015873																					0-5	Acute lymphoblastic leukemia (ALL)	Negative or Unknown								UNCLEAR	0	KMT2ABALL	1	IGHMYC	0	TCF3PBX1	0
200340580083_R05C01	M.19	E_MTAB_8505	BCPALL	0		UNCLEAR	male			85								NCT00015873																					0-5	Acute lymphoblastic leukemia (ALL)	Negative or Unknown								UNCLEAR	0	ZNF384	0.943	KMT2ABALL	0.035	BCRABL1	0.014
200340580083_R06C01	X9.10	E_MTAB_8505	BCPALL	0	MLL-AF9	KMT2ABALL	female			90								NCT00015873																			AML with t(v;11q23); KMT2A-r	AML with t(v;11q23); KMT2A-r	0-5	Acute lymphoblastic leukemia (ALL)	Negative or Unknown								KMT2ABALL	0.996	KMT2ABALL	0.996	MEF2D	0.002	ETV6RUNX1	0.001
200340580160_R01C01	X4.10	E_MTAB_8505	BCPALL	0	MLL-AF4	KMT2ABALL	male			96								NCT00015873																			AML with t(v;11q23); KMT2A-r	AML with t(v;11q23); KMT2A-r	0-5	Acute lymphoblastic leukemia (ALL)	Negative or Unknown								KMT2ABALL	0.995	KMT2ABALL	0.995	KMT2AAML_HOXAB	0.001	ETV6MNX1	0.001
200340580160_R02C01	X4.22	E_MTAB_8505	BCPALL	0	MLL-AF4	KMT2ABALL	male			90								NCT00015873																			AML with t(v;11q23); KMT2A-r	AML with t(v;11q23); KMT2A-r	0-5	Acute lymphoblastic leukemia (ALL)	Negative or Unknown								KMT2ABALL	0.996	KMT2ABALL	0.996	NUTM1	0.001	KMT2AAML_FOXC1	0
200340580160_R03C01	X4.34	E_MTAB_8505	BCPALL	0	MLL-AF4	KMT2ABALL	male			93								NCT00015873																			AML with t(v;11q23); KMT2A-r	AML with t(v;11q23); KMT2A-r	0-5	Acute lymphoblastic leukemia (ALL)	Negative or Unknown								KMT2ABALL	0.994	KMT2ABALL	0.994	NUTM1	0.001	ZNF384	0.001
200340580160_R04C01	M.9	E_MTAB_8505	BCPALL	0		UNCLEAR	male			98								NCT00015873																					0-5	Acute lymphoblastic leukemia (ALL)	Negative or Unknown								KMT2ABALL	0.987	KMT2ABALL	0.987	NUTM1	0.001	ZNF384	0.001
200340580160_R05C01	M.21	E_MTAB_8505	BCPALL	0		UNCLEAR	male			94								NCT00015873																					0-5	Acute lymphoblastic leukemia (ALL)	Negative or Unknown								UNCLEAR	0	KMT2ABALL	0.746	TCF3PBX1	0.072	IGHMYC	0.067
200340580160_R06C01	X9.12	E_MTAB_8505	BCPALL	0	MLL-AF9	KMT2ABALL	male			96								NCT00015873																			AML with t(v;11q23); KMT2A-r	AML with t(v;11q23); KMT2A-r	0-5	Acute lymphoblastic leukemia (ALL)	Negative or Unknown								KMT2ABALL	0.984	KMT2ABALL	0.984	NUTM1	0.003	TCF3PBX1	0.003
200340580161_R01C01	X4.11	E_MTAB_8505	BCPALL	0	MLL-AF4	KMT2ABALL	female			93								NCT00015873																			AML with t(v;11q23); KMT2A-r	AML with t(v;11q23); KMT2A-r	0-5	Acute lymphoblastic leukemia (ALL)	Negative or Unknown								KMT2ABALL	0.998	KMT2ABALL	0.998	NUTM1	0.001	TCF3HLF	0
200340580161_R02C01	X4.23	E_MTAB_8505	BCPALL	0	MLL-AF4	KMT2ABALL	male			92								NCT00015873																			AML with t(v;11q23); KMT2A-r	AML with t(v;11q23); KMT2A-r	0-5	Acute lymphoblastic leukemia (ALL)	Negative or Unknown								KMT2ABALL	0.993	KMT2ABALL	0.993	TCF3PBX1	0.001	PAX5ALT	0.001
200340580161_R03C01	X4.35	E_MTAB_8505	BCPALL	0	MLL-AF4	KMT2ABALL	male			71								NCT00015873																			AML with t(v;11q23); KMT2A-r	AML with t(v;11q23); KMT2A-r	0-5	Acute lymphoblastic leukemia (ALL)	Negative or Unknown								KMT2ABALL	0.996	KMT2ABALL	0.996	NUTM1	0.001	CEBPA	0
200340580161_R04C01	M.10	E_MTAB_8505	BCPALL	0		UNCLEAR	female			97								NCT00015873																					0-5	Acute lymphoblastic leukemia (ALL)	Negative or Unknown								KMT2ABALL	0.931	KMT2ABALL	0.931	TCF3PBX1	0.034	ETV6RUNX1	0.015
200340580161_R05C01	X9.1	E_MTAB_8505	BCPALL	0	MLL-AF9	KMT2ABALL	female			95								NCT00015873																			AML with t(v;11q23); KMT2A-r	AML with t(v;11q23); KMT2A-r	0-5	Acute lymphoblastic leukemia (ALL)	Negative or Unknown								KMT2ABALL	0.997	KMT2ABALL	0.997	PTFL	0	PAX5ALT	0
200340580162_R01C01	X4.12	E_MTAB_8505	BCPALL	0	MLL-AF4	KMT2ABALL	female			97								NCT00015873																			AML with t(v;11q23); KMT2A-r	AML with t(v;11q23); KMT2A-r	0-5	Acute lymphoblastic leukemia (ALL)	Negative or Unknown								KMT2ABALL	0.967	KMT2ABALL	0.967	PAX5ALT	0.01	TCF3PBX1	0.007
200340580162_R02C01	X4.24	E_MTAB_8505	BCPALL	0	MLL-AF4	KMT2ABALL	male			96								NCT00015873																			AML with t(v;11q23); KMT2A-r	AML with t(v;11q23); KMT2A-r	0-5	Acute lymphoblastic leukemia (ALL)	Negative or Unknown								KMT2ABALL	0.998	KMT2ABALL	0.998	KMT2AAML_HOXAB	0.001	MEF2D	0
200340580162_R03C01	X4.36	E_MTAB_8505	BCPALL	0	MLL-AF4	KMT2ABALL	female			89								NCT00015873																			AML with t(v;11q23); KMT2A-r	AML with t(v;11q23); KMT2A-r	0-5	Acute lymphoblastic leukemia (ALL)	Negative or Unknown								KMT2ABALL	0.993	KMT2ABALL	0.993	BCRABL1	0.001	NUTM1	0.001
200340580162_R04C01	M.11	E_MTAB_8505	BCPALL	0		UNCLEAR	female			83								NCT00015873																					0-5	Acute lymphoblastic leukemia (ALL)	Negative or Unknown								PAX5ALT	0.963	PAX5ALT	0.963	BCRABL1_LIKE	0.023	KMT2ABALL	0.008
200340580162_R05C01	X9.2	E_MTAB_8505	BCPALL	0	MLL-AF9	KMT2ABALL	female			100								NCT00015873																			AML with t(v;11q23); KMT2A-r	AML with t(v;11q23); KMT2A-r	0-5	Acute lymphoblastic leukemia (ALL)	Negative or Unknown								KMT2ABALL	0.993	KMT2ABALL	0.993	NUTM1	0.001	TCF3PBX1	0.001
200654520027_R08C01	SJMPAL016341	SJMPAL	MPALTM	0	NoFusion	UNCLEAR																																		MPAL(T/M)									BCL11B	0.998	BCL11B	0.998	ETP	0.001	TALLOTHER	0
200654520040_R07C01	SJMPAL046472	SJMPAL	MPALBM	0	TCF3-ZNF384	ZNF384																																		MPAL(B/M)									ZNF384	0.994	ZNF384	0.994	ANEUPLOIDY	0.001	DUX4	0.001
201490020176_R01C01	281A	E_MTAB_12018	CLL	0	muted B cell	M-CLL																																											M-CLL	0.96	M-CLL	0.96	LPL	0.019	U-CLL	0.011
201490020176_R03C01	409E	E_MTAB_12018	CLL	0	unmuted B cell	U-CLL																																											U-CLL	0.998	U-CLL	0.998	BPLL	0.001	M-CLL	0
201490020176_R04C01	470D	E_MTAB_12018	CLL	0	muted B cell	M-CLL																																											M-CLL	0.974	M-CLL	0.974	U-CLL	0.016	LPL	0.003
201490020176_R05C01	475C	E_MTAB_12018	CLL	0	muted B cell	M-CLL																																											M-CLL	0.981	M-CLL	0.981	U-CLL	0.006	BPLL	0.003
201490020176_R06C01	482D	E_MTAB_12018	CLL	0	muted B cell	M-CLL																																											M-CLL	0.3	U-CLL	0.68	M-CLL	0.3	BPLL	0.009
201490020176_R07C01	483A	E_MTAB_12018	CLL	0	muted B cell	M-CLL																																											M-CLL	0.973	M-CLL	0.973	MCL_SOX11N	0.012	U-CLL	0.007
201490020176_R08C01	489D	E_MTAB_12018	CLL	0	muted B cell	M-CLL																																											M-CLL	0.977	M-CLL	0.977	MCL_SOX11N	0.007	LPL	0.006
201490030033_R02C01	727	E_MTAB_12018	CLL	0	muted B cell	M-CLL																																											M-CLL	0.983	M-CLL	0.983	MCL_SOX11N	0.006	LPL	0.003
201490030033_R03C01	794	E_MTAB_12018	CLL	0	muted B cell	M-CLL																																											M-CLL	0.992	M-CLL	0.992	U-CLL	0.004	BPLL	0.001
201490030033_R04C01	822	E_MTAB_12018	CLL	0	unmuted B cell	U-CLL																																											U-CLL	0.994	U-CLL	0.994	HCL	0.002	MCL_SOX11P	0.001
201490030033_R05C01	164B	E_MTAB_12018	CLL	0	muted B cell	M-CLL																																											M-CLL	0.985	M-CLL	0.985	MCL_SOX11N	0.005	U-CLL	0.003
201490030033_R08C01	280D	E_MTAB_12018	CLL	0	unmuted B cell	U-CLL																																											U-CLL	0.718	U-CLL	0.718	M-CLL	0.27	LPL	0.005
201530470001_R01C01	496B	E_MTAB_12018	CLL	0	muted B cell	M-CLL																																											M-CLL	0.991	M-CLL	0.991	MCL_SOX11N	0.002	U-CLL	0.002
201530470001_R02C01	500F	E_MTAB_12018	CLL	0	unmuted B cell	U-CLL																																											U-CLL	0.997	U-CLL	0.997	M-CLL	0.001	BPDCN	0
201530470001_R03C01	513A	E_MTAB_12018	CLL	0	unmuted B cell	U-CLL																																											U-CLL	0.995	U-CLL	0.995	MCL_SOX11P	0.001	FL	0
201530470001_R04C01	519C	E_MTAB_12018	CLL	0	muted B cell	M-CLL																																											M-CLL	0.988	M-CLL	0.988	U-CLL	0.004	MCL_SOX11N	0.003
201530470001_R05C01	523C	E_MTAB_12018	CLL	0	muted B cell	M-CLL																																											M-CLL	0.958	M-CLL	0.958	LPL	0.012	BPLL	0.01
201530470001_R06C01	525B	E_MTAB_12018	CLL	0	muted B cell	M-CLL																																											M-CLL	0.942	M-CLL	0.942	LPL	0.043	MZBL	0.004
201530470001_R07C01	551A	E_MTAB_12018	CLL	0	unmuted B cell	U-CLL																																											U-CLL	0.997	U-CLL	0.997	MCL_SOX11P	0.001	MZBL	0
201530470001_R08C01	575C	E_MTAB_12018	CLL	0	muted B cell	M-CLL																																											M-CLL	0.964	M-CLL	0.964	LPL	0.015	MCL_SOX11N	0.007
201533550022_R01C01	580C	E_MTAB_12018	CLL	0	muted B cell	M-CLL																																											M-CLL	0.983	M-CLL	0.983	MZBL	0.009	LPL	0.004
201533550022_R02C01	595D	E_MTAB_12018	CLL	0	unmuted B cell	U-CLL																																											U-CLL	0.989	U-CLL	0.989	M-CLL	0.005	HCL	0.001
201533550022_R03C01	604E	E_MTAB_12018	CLL	0	muted B cell	M-CLL																																											M-CLL	0.866	M-CLL	0.866	U-CLL	0.126	PTFL	0.002
201533550022_R04C01	629B	E_MTAB_12018	CLL	0	unmuted B cell	U-CLL																																											U-CLL	0.994	U-CLL	0.994	MZBL	0.001	MCL_SOX11P	0.001
201533550022_R05C01	636B	E_MTAB_12018	CLL	0	muted B cell	M-CLL																																											M-CLL	0.251	MZBL	0.667	M-CLL	0.251	U-CLL	0.047
201533550022_R06C01	643C	E_MTAB_12018	CLL	0	muted B cell	M-CLL																																											M-CLL	0.992	M-CLL	0.992	MZBL	0.002	U-CLL	0.002
201533550022_R07C01	657B	E_MTAB_12018	CLL	0	muted B cell	M-CLL																																											M-CLL	0.986	M-CLL	0.986	MZBL	0.005	MCL_SOX11N	0.001
201533550022_R08C01	687C	E_MTAB_12018	CLL	0	unmuted B cell	U-CLL																																											U-CLL	0.997	U-CLL	0.997	M-CLL	0.002	HCLv	0.001
201985320042_R05C01	SJMPAL046466	SJMPAL	MPALBM	0	TCF3-ZNF384	ZNF384																																		MPAL(B/M)									ZNF384	0.988	ZNF384	0.988	ANEUPLOIDY	0.002	NUTM1	0.001
201985320042_R06C01	SJMPAL046467	SJMPAL	MPALBM	0	TCF3-ZNF384	ZNF384																																		MPAL(B/M)									ZNF384	0.996	ZNF384	0.996	KMT2ABALL	0.001	PAX5ALT	0
201985320054_R04C01	SJMPAL046470	SJMPAL	MPALBM	0	NoFusion	UNCLEAR																																		MPAL(B/M)									ANEUPLOIDY	0.985	ANEUPLOIDY	0.985	PAX5ALT	0.004	ZNF384	0.003
201985320054_R05C01	SJMPAL046470	SJMPAL	MPALBM	0	NoFusion	UNCLEAR																																		MPAL(B/M)									ANEUPLOIDY	0.991	ANEUPLOIDY	0.991	PAX5ALT	0.003	ZNF384	0.002
201985320054_R06C01	SJMPAL046470	SJMPAL	MPALBM	0	NoFusion	UNCLEAR																																		MPAL(B/M)									ANEUPLOIDY	0.988	ANEUPLOIDY	0.988	PAX5ALT	0.005	ZNF384	0.002
201985320054_R07C01	SJMPAL046471	SJMPAL	MPALBM	0	NoFusion	UNCLEAR																																		MPAL(B/M)									JMMLh	0.996	JMMLh	0.996	hMDS	0.001	KMT2AAML_HOXAB	0.001
201985320054_R08C01	SJMPAL046471	SJMPAL	MPALBM	0	NoFusion	UNCLEAR																																		MPAL(B/M)									JMMLh	0.986	JMMLh	0.986	ETV6MNX1	0.003	CEBPA	0.001
201985320059_R05C01	SJBALL016221	SJMPAL	BCPALL	0	TAF15-ZNF384	ZNF384																																		B-ALL									ZNF384	0.993	ZNF384	0.993	BCRABL1_LIKE	0.001	DUX4	0.001
201985320059_R06C01	SJBALL020014	SJMPAL	BCPALL	0	ZMIZ1-ABL1	UNCLEAR																																		B-ALL									BCRABL1_LIKE	0.98	BCRABL1_LIKE	0.98	KMT2ABALL	0.004	BCRABL1	0.004
201985320059_R07C01	SJBALL020013	SJMPAL	BCPALL	0	P2RY8-CRLF2	UNCLEAR																																		B-ALL									UNCLEAR	0	BCRABL1_LIKE	0.451	iAMP21	0.429	PAX5ALT	0.119
201985320059_R08C01	SJBALL020689	SJMPAL	BCPALL	0	P2RY8-CRLF2;PAX5-AUTS2	PAX5ALT																																		B-ALL									PAX5ALT	0.985	PAX5ALT	0.985	KMT2ABALL	0.004	BCRABL1_LIKE	0.003
201985320065_R01C01	SJBALL020663	SJMPAL	BCPALL	0	ETV6-RUNX1	ETV6RUNX1																																		B-ALL									ETV6RUNX1	0.996	ETV6RUNX1	0.996	BCRABL1_LIKE	0.001	ZNF384	0.001
201985320065_R02C01	SJBALL020660	SJMPAL	BCPALL	0	ETV6-RUNX1	ETV6RUNX1																																		B-ALL									ETV6RUNX1	0.988	ETV6RUNX1	0.988	NUTM1	0.004	KMT2ABALL	0.002
201985320065_R03C01	SJBALL020610	SJMPAL	BCPALL	0	ETV6-RUNX1	ETV6RUNX1																																		B-ALL									ETV6RUNX1	0.996	ETV6RUNX1	0.996	BCRABL1_LIKE	0.001	iAMP21	0
201985320065_R04C01	SJBALL020627	SJMPAL	BCPALL	0	ETV6-RUNX1	ETV6RUNX1																																		B-ALL									ETV6RUNX1	0.992	ETV6RUNX1	0.992	BCRABL1_LIKE	0.002	DUX4	0.001
201985320065_R06C01	SJBALL020619	SJMPAL	BCPALL	0	ETV6-RUNX1	ETV6RUNX1																																		B-ALL									ETV6RUNX1	0.993	ETV6RUNX1	0.993	BCRABL1_LIKE	0.002	NUTM1	0.001
201985320065_R07C01	SJBALL020647	SJMPAL	BCPALL	0	NoFusion	ANEUPLOIDY																																		B-ALL									ANEUPLOIDY	0.993	ANEUPLOIDY	0.993	iAMP21	0.002	BCRABL1	0.001
201985320065_R08C01	SJBALL020964	SJMPAL	BCPALL	0	MEF2D-HNRNPUL1	MEF2D																																		B-ALL									MEF2D	0.991	MEF2D	0.991	TCF3PBX1	0.005	KMT2ABALL	0.001
201985320074_R01C01	SJBALL020987	SJMPAL	BCPALL	0	MEF2D-BCL9	MEF2D																																		B-ALL									MEF2D	0.995	MEF2D	0.995	TCF3PBX1	0.001	PAX5ALT	0.001
201985320074_R02C01	SJBALL020682	SJMPAL	BCPALL	0	PAX5-AUTS2	PAX5ALT																																		B-ALL									PAX5ALT	0.992	PAX5ALT	0.992	BCRABL1_LIKE	0.002	MEF2D	0.001
201985320074_R03C01	SJBALL020590	SJMPAL	BCPALL	0	PAX5-TAF3	PAX5ALT																																		B-ALL									PAX5ALT	0.982	PAX5ALT	0.982	BCRABL1	0.005	MEF2D	0.003
201985320074_R04C01	SJBALL020645	SJMPAL	BCPALL	0	TCF3-PBX1	TCF3PBX1																																		B-ALL									TCF3PBX1	0.994	TCF3PBX1	0.994	IGHMYC	0.002	DUX4	0.001
201985320074_R05C01	SJBALL020696	SJMPAL	BCPALL	0	TCF3-PBX1	TCF3PBX1																																		B-ALL									TCF3PBX1	0.973	TCF3PBX1	0.973	ETV6RUNX1	0.007	DUX4	0.004
201985320074_R06C01	SJBALL020681	SJMPAL	BCPALL	0	TERF2-JAK2	UNCLEAR																																		B-ALL									UNCLEAR	0	BCRABL1_LIKE	0.651	BCRABL1	0.334	ZNF384	0.012
201985320074_R07C01	SJBALL021104	SJMPAL	BCPALL	0	NoFusion	UNCLEAR																																		B-ALL									UNCLEAR	0	PAX5ALT	0.807	PAX5P80R	0.176	TALLOTHER	0.015
201985320074_R08C01	SJBALL268	SJMPAL	BCPALL	0	NoFusion	UNCLEAR																																		B-ALL									UNCLEAR	0	BCRABL1	0.898	PAX5ALT	0.073	KMT2ABALL	0.016
201985320080_R01C01	SJTALL177	SJMPAL	TALL	0	TLX3-CACS15	UNCLEAR																																		ETP									UNCLEAR	0	TALLOTHER	0.612	BCL11B	0.34	ETP	0.047
201985320080_R02C01	SJTALL022656	SJMPAL	TALL	0	NoFusion	UNCLEAR																																		T-ALL									UNCLEAR	0	TALLOTHER	1	ETP	0	TALR	0
201985320080_R03C01	SJALL015628	SJMPAL	TALL	0	NoFusion	UNCLEAR																																		T-ALL									UNCLEAR	0	TALLOTHER	0.999	NOTCH1_TLBL	0.001	TALR	0
201985320080_R04C01	SJALL015649	SJMPAL	TALL	0	NoFusion	UNCLEAR																																		T-ALL									UNCLEAR	0	TALLOTHER	1	ETP	0	CMARROW	0
201985320080_R05C01	SJALL015991	SJMPAL	TALL	0	KMT2A-MLLT1	UNCLEAR																																		T-ALL									UNCLEAR	0	TALR	0.999	TALLOTHER	0.001	NOTCH1_TLBL	0
201985320080_R06C01	SJALL016002	SJMPAL	TALL	0	NoFusion	ETP																																		ETP									ETP	0.991	ETP	0.991	TALLOTHER	0.005	BCL11B	0.001
201985320080_R07C01	SJALL016434	SJMPAL	TALL	0	NoFusion	ETP																																		T-ALL									ETP	0.999	ETP	0.999	KMT2ABALL	0.001	ETCL_NONSETD2	0
201985320080_R08C01	SJTALL021672	SJMPAL	TALL	0	KMT2A-CT45A4	ETP																																		ETP									ETP	0.947	ETP	0.947	TALLOTHER	0.047	TALR	0.002
201985320115_R01C01	SJMPAL046471	SJMPAL	MPALBM	0	NoFusion	UNCLEAR																																		MPAL(B/M)									JMMLh	0.997	JMMLh	0.997	KMT2AAML_HOXAB	0.001	ETV6MNX1	0
201985320115_R02C01	SJMPAL046471	SJMPAL	MPALBM	0	NoFusion	UNCLEAR																																		MPAL(B/M)									JMMLh	0.992	JMMLh	0.992	ETV6MNX1	0.003	hMDS	0.002
201985320116_R06C01	SJBALL020606	SJMPAL	BCPALL	0	EP300-ZNF384	ZNF384																																		B-ALL									ZNF384	0.996	ZNF384	0.996	ANEUPLOIDY	0.001	BCRABL1	0.001
201985320116_R07C01	SJBALL020710	SJMPAL	BCPALL	0	EP300-ZNF384	ZNF384																																		B-ALL									ZNF384	0.988	ZNF384	0.988	DUX4	0.003	ANEUPLOIDY	0.001
201985320154_R01C01	SJALL016438	SJMPAL	TALL	0	TAL1_ins	ETP																																		ETP									ETP	0.998	ETP	0.998	ETV6MNX1	0.001	BCL11B	0
201985320154_R02C01	SJALL015651	SJMPAL	TALL	0	PICALM-MLLT10	ETP																																		T-ALL									ETP	0.99	ETP	0.99	TALLOTHER	0.006	TALR	0.001
201985320154_R03C01	SJTALL021682	SJMPAL	TALL	0	NoFusion	ETP																																		ETP									ETP	0.997	ETP	0.997	TALLOTHER	0.003	BCL11B	0
201985320154_R04C01	SJALL016430	SJMPAL	TALL	0	NoFusion	BCL11B																																		T-ALL									BCL11B	0.987	BCL11B	0.987	ETP	0.002	TALR	0.002
201985320154_R05C01	SJTALL021685	SJMPAL	TALL	0	KMT2A-MLLT1	UNCLEAR																																		ETP									UNCLEAR	0	ETP	1	TALLOTHER	0	ETCL_SETD2	0
201985320154_R06C01	SJALL015621	SJMPAL	TALL	0	NoFusion	UNCLEAR																																		T-ALL									UNCLEAR	0	TALLOTHER	1	TALR	0	CMARROW	0
201985320154_R07C01	SJTALL022655	SJMPAL	TALL	0	NoFusion	UNCLEAR																																		T-ALL									UNCLEAR	0	TALLOTHER	1	TALR	0	ETP	0
201985320154_R08C01	SJTALL001785	SJMPAL	TALL	0	KMT2A-MLLT1	UNCLEAR																																		T-ALL									UNCLEAR	0	TALR	1	TALLOTHER	0	NOTCH1_TLBL	0
201985320213_R01C01	SJALL015250	SJMPAL	TALL	0	CDK6-TLX3	UNCLEAR																																		T-ALL									UNCLEAR	0	TALLOTHER	1	ETP	0	TALR	0
201985320213_R02C01	SJALL015251	SJMPAL	TALL	0	NoFusion	BCL11B																																		T-ALL									BCL11B	0.996	BCL11B	0.996	CEBPA	0.001	ETP	0.001
201985320213_R03C01	SJALL015265	SJMPAL	TALL	0	NoFusion	UNCLEAR																																		T-ALL									UNCLEAR	0	TALLOTHER	1	ETP	0	TALR	0
201985320213_R04C01	SJALL015266	SJMPAL	TALL	0	TLX3-TARBP1	UNCLEAR																																		T-ALL									UNCLEAR	0	TALLOTHER	0.994	ETP	0.006	MEF2D	0
201985320213_R05C01	SJALL015267	SJMPAL	TALL	0	NoFusion	UNCLEAR																																		T-ALL									UNCLEAR	0	TALLOTHER	0.995	ETP	0.005	CMARROW	0
201985320213_R06C01	SJALL015253	SJMPAL	TALL	0	TCRB-TLX1	UNCLEAR																																		T-ALL									UNCLEAR	0	TALLOTHER	1	ETP	0	MEF2D	0
201985320213_R07C01	SJTALL022653	SJMPAL	TALL	0	TCRB-TLX1	UNCLEAR																																		T-ALL									UNCLEAR	0	TALLOTHER	1	ETP	0	CMARROW	0
201985320213_R08C01	SJTALL021684	SJMPAL	TALL	0	TLX1-upstream	UNCLEAR																																		T-ALL									UNCLEAR	0	TALLOTHER	1	ETP	0	TALR	0
201985320250_R01C01	SJTALL175	SJMPAL	TALL	0	NoFusion	UNCLEAR																																		ETP									ETP	0.999	ETP	0.999	ETV6MNX1	0	KMT2AAML_HOXAB	0
201985320250_R02C01	SJALL015274	SJMPAL	TALL	0	TAL1_del	TALR																																		T-ALL									TALR	0.996	TALR	0.996	TALLOTHER	0.001	HTLV1_ATL	0
201985320250_R03C01	SJTALL002039	SJMPAL	TALL	0	NoFusion	UNCLEAR																																		ETP									UNCLEAR	0	TALLOTHER	1	ETP	0	TALR	0
201985320250_R04C01	SJALL015670	SJMPAL	TALL	0	LMO2-TCRB	TALR																																		T-ALL									TALR	0.997	TALR	0.997	NOTCH1_TLBL	0.002	TALLOTHER	0
201985320250_R05C01	SJTALL002110	SJMPAL	TALL	0	FOXJ3-LMO2	TALR																																		T-ALL									TALR	0.998	TALR	0.998	TALLOTHER	0.001	TPLL	0
201985320250_R06C01	SJTALL012398	SJMPAL	TALL	0	NUP98-RAP1GDS1;MACF1-AFF1	ETP																																		ETP									ETP	0.97	ETP	0.97	TALLOTHER	0.015	BCL11B	0.004
202176290122_R01C01	716B	E_MTAB_12018	CLL	0	muted B cell	M-CLL																																											M-CLL	0.947	M-CLL	0.947	U-CLL	0.044	MCL_SOX11N	0.003
202176290122_R02C01	735A	E_MTAB_12018	CLL	0	muted B cell	M-CLL																																											M-CLL	0.988	M-CLL	0.988	U-CLL	0.005	MCL_SOX11N	0.002
202176290122_R03C01	739A	E_MTAB_12018	CLL	0	unmuted B cell	U-CLL																																											U-CLL	0.942	U-CLL	0.942	M-CLL	0.043	BPLL	0.005
202176290122_R04C01	754B	E_MTAB_12018	CLL	0	muted B cell	M-CLL																																											M-CLL	0.977	M-CLL	0.977	MCL_SOX11N	0.013	PTFL	0.002
202176290122_R05C01	774A	E_MTAB_12018	CLL	0	unmuted B cell	U-CLL																																											U-CLL	0.996	U-CLL	0.996	MCL_SOX11P	0.001	FETETS	0.001
202176290122_R06C01	791A	E_MTAB_12018	CLL	0	muted B cell	M-CLL																																											M-CLL	0.877	M-CLL	0.877	U-CLL	0.09	MCL_SOX11N	0.014
202176290122_R07C01	816A	E_MTAB_12018	CLL	0	unmuted B cell	U-CLL																																											U-CLL	0.444	M-CLL	0.542	U-CLL	0.444	LPL	0.005
204229180134_R08C01	PLASMACYT_10	PLASMACYT	MM	6		PLASMACYT																																											PLASMA_CELL	0.949	PLASMA_CELL	0.949	ALKLBCL	0.036	ALCL	0.005
204ae178-35d3-45e4-84a0-76f6d3a654dd_noid	TCGA_AB_2823	GDC_TCGA_AML	AML	0	PML(-)RARA(-)(2) (In Frame)	PMLRARA	Female		86.4	73		Dead		1		White		TCGA AML	Diagnosis	No	No	47,XX,t(15;17)(q22:q21)+mar[20]	AML with PML-RARA	68	M3	Low Risk	0.0166667	PML-RARA									APL with t(15;17); PML::RARA	APL with t(15;17); PML::RARA	60+	Acute promyelocytic leukemia (APL)	Negative or Unknown	1	0.0166667			Dead		No	PMLRARA	0.995	PMLRARA	0.995	CBFBMYH11	0.001	NUP98NSD1	0.001
205061430013_R08C01	PMABM000FNO	MaximaBiobank_1	LYMPHOMA	0		UNCLEAR																																											nebvBL	0.995	nebvBL	0.995	BPLL	0.001	FL	0.001
205061430174_R08C01	PMLBM000CWO	MaximaBiobank_1	LYMPHOMA	0		UNCLEAR																																											UNCLEAR	0	DUX4	0.751	TCF3PBX1	0.115	ETV6RUNX1	0.064
205549600042_R04C01	PMABM000FYB	MaximaBiobank_1	LYMPHOMA	0		ALCL																																											ALCL	0.994	ALCL	0.994	DLBCL_MLBCL	0.001	NUTM1	0.001
205549600042_R07C01	PMABM000GAV	MaximaBiobank_1	LYMPHOMA	0		ALCL																																											ALCL	0.985	ALCL	0.985	DLBCL_MLBCL	0.004	CLYMPH	0.002
205549600110_R04C01	PMABM000GOC	MaximaBiobank_1	LYMPHOMA	0		UNCLEAR																																											nebvBL	0.989	nebvBL	0.989	DLBCL_MLBCL	0.006	LPL	0.003
205549600110_R06C01	PMABM000GPM	MaximaBiobank_1	LYMPHOMA	0		UNCLEAR																																											nebvBL	0.993	nebvBL	0.993	BPLL	0.002	DLBCL_MLBCL	0.002
205549600132_R07C01	PMABM000GWY	MaximaBiobank_1	LYMPHOMA	0		UNCLEAR																																											nebvBL	0.996	nebvBL	0.996	ebvBL	0	BPLL	0
205549600180_R08C01	PMABM000GTJ	MaximaBiobank_1	LYMPHOMA	0		UNCLEAR																																											nebvBL	0.989	nebvBL	0.989	FL	0.002	MCL_SOX11N	0.001
205555390024_R05C01	PMABM000GBL	MaximaBiobank_1	LYMPHOMA	0		UNCLEAR																																											nebvBL	0.991	nebvBL	0.991	BPLL	0.004	LPL	0.002
205555390071_R06C01	PMABM000GHP	MaximaBiobank_1	LYMPHOMA	0		UNCLEAR																																											nebvBL	0.955	nebvBL	0.955	ebvBL	0.032	DLBCL_MLBCL	0.01
205567980099_R02C01	PLASMACYT_11	PLASMACYT	MM	0		PLASMACYT																																											PLASMA_CELL	0.977	PLASMA_CELL	0.977	LPL	0.02	ALCL	0.001
205676810008_R05C01	PMABM000GLZ	MaximaBiobank_1	LYMPHOMA	0		UNCLEAR																																											nebvBL	0.995	nebvBL	0.995	DLBCL_MLBCL	0.002	LPL	0.001
205676810008_R06C01	PMABM000GOI	MaximaBiobank_1	LYMPHOMA	0		UNCLEAR																																											nebvBL	0.998	nebvBL	0.998	DLBCL_MLBCL	0.001	FL	0.001
205828610189_R05C01	PMABM000GUL	MaximaBiobank_1	LYMPHOMA	0		UNCLEAR																																											nebvBL	0.993	nebvBL	0.993	DLBCL_MLBCL	0.003	ebvBL	0.003
205832330136_R04C01	PMABM000HDI	MaximaBiobank_1	LYMPHOMA	0		UNCLEAR																																											UNCLEAR	0	nebvBL	0.452	BPLL	0.404	LPL	0.086
205832330136_R05C01	PMABM000HDS	MaximaBiobank_1	LYMPHOMA	0		UNCLEAR																																											DLBCL_MLBCL	0.699	DLBCL_MLBCL	0.699	ebvBL	0.237	nebvBL	0.026
205832330136_R08C01	PMABM000HFL	MaximaBiobank_1	LYMPHOMA	0		UNCLEAR																																											nebvBL	0.971	nebvBL	0.971	DLBCL_MLBCL	0.006	FL	0.005
206240670172_R03C01	PMLBM000AUH	MaximaBiobank_1	LYMPHOMA	0		UNCLEAR																																											UNCLEAR	0	ANEUPLOIDY	1	ZNF384	0	TALLOTHER	0
206240670172_R04C01	PMLBM000AUV	MaximaBiobank_1	LYMPHOMA	0		UNCLEAR																																											nebvBL	0.99	nebvBL	0.99	DLBCL_MLBCL	0.005	ebvBL	0.002
206240670172_R05C01	PMLBM000AWG	MaximaBiobank_1	LYMPHOMA	0		UNCLEAR																																											nebvBL	0.996	nebvBL	0.996	BPLL	0.001	LPL	0.001
206601450009_R08C01	PMLBM000BSO	MaximaBiobank_1	LYMPHOMA	0		UNCLEAR																																											UNCLEAR	0	BCRABL1_LIKE	0.579	ANEUPLOIDY	0.411	iAMP21	0.004
206601450136_R08C01	PMLBM000CQN	MaximaBiobank_1	LYMPHOMA	0		UNCLEAR																																											nebvBL	0.993	nebvBL	0.993	BPLL	0.003	M-CLL	0.001
206601460005_R06C01	PMLBM000CJT	MaximaBiobank_1	LYMPHOMA	0		UNCLEAR																																											nebvBL	0.989	nebvBL	0.989	DLBCL_MLBCL	0.004	FL	0.002
206601460082_R06C01	PMLBM000BKU	MaximaBiobank_1	LYMPHOMA	0		UNCLEAR																																											TALR	0.987	TALR	0.987	NOTCH1_TLBL	0.007	TALLOTHER	0.003
206601460179_R05C01	PMLBM000CEG	MaximaBiobank_1	LYMPHOMA	0		ALCL																																											ALCL	0.859	ALCL	0.859	CLYMPH	0.078	CBLOOD	0.032
206601460179_R06C01	PMLBM000CBQ	MaximaBiobank_1	LYMPHOMA	0		UNCLEAR																																											UNCLEAR	0	BCRABL1	0.914	BCRABL1_LIKE	0.084	PAX5ALT	0.001
206601460179_R07C01	PMLBM000CAZ	MaximaBiobank_1	LYMPHOMA	0		ALCL																																											ALCL	0.992	ALCL	0.992	TLGLL	0.003	lMDS	0.001
207131890056_R05C01	PMLBM000DSU	MaximaBiobank_1	LYMPHOMA	0		UNCLEAR																																											nebvBL	0.995	nebvBL	0.995	LPL	0.002	BPLL	0.001
207131890066_R07C01	PMLBM000DXZ	MaximaBiobank_1	LYMPHOMA	0		ALCL																																											ALCL	0.999	ALCL	0.999	DLBCL_MLBCL	0	TLGLL	0
207131890097_R08C01	PMLBM000DAU	MaximaBiobank_1	LYMPHOMA	0		DLBCL																																											DLBCL_MLBCL	0.971	DLBCL_MLBCL	0.971	FL	0.008	MZBL	0.008
207131900032_R07C01	PMLBM000CVT	MaximaBiobank_1	LYMPHOMA	0		UNCLEAR																																											nebvBL	0.998	nebvBL	0.998	FL	0.001	MCL_SOX11N	0
207131900073_R05C01	PMLBM000DNU	MaximaBiobank_1	LYMPHOMA	0		DLBCL																																											DLBCL_MLBCL	0.33	FL	0.653	DLBCL_MLBCL	0.33	nebvBL	0.012
207131900089_R05C01	PMLBM000DJQ	MaximaBiobank_1	LYMPHOMA	0		NOTCH1_TLBL																																											NOTCH1_TLBL	0.984	NOTCH1_TLBL	0.984	TALR	0.006	HL	0.001
20751f66-6bff-4e01-8853-9b4d40c675a0_noid	TARGET_15_SJMPAL012422	GDC_TARGET_ALL	MPALBM	0	CREBBP-ZNF384	ZNF384						Alive		0				TARGET ALL	Primary Blood Derived Cancer - Bone Marrow			46,XY,t(11;20)(q10;q10),del(12)(p12)[10]/46,XY[10]	MPAL with B/M				5.67397			5.67397	0						MPAL B-Lymphoblastic/Myeloid	MPAL B-Lymphoblastic/Myeloid	5-13	Mixed phenotype acute leukemia (MPAL)	Negative or Unknown	0	5	0	5	Alive	Yes	No	ZNF384	0.993	ZNF384	0.993	NUTM1	0.002	ANEUPLOIDY	0.001
208789580037_R01C01	PMLBM000HTB	MaximaBiobank_1	LYMPHOMA	0		UNCLEAR																																											UNCLEAR	0	ANEUPLOIDY	1	ETV6RUNX1	0	ZNF384	0
208789580037_R02C01	PMLBM000JBE	MaximaBiobank_1	LYMPHOMA	0		DLBCL																																											DLBCL_MLBCL	0.977	DLBCL_MLBCL	0.977	FL	0.014	MZBL	0.004
208789580037_R04C01	PMLBM000KUH	MaximaBiobank_1	LYMPHOMA	0		UNCLEAR																																											UNCLEAR	0	TCF3PBX1	1	MEF2D	0	PAX5ALT	0
208789580037_R05C01	PMLBM000KVE	MaximaBiobank_1	LYMPHOMA	0		HL																																											HL	0.981	HL	0.981	CBLOOD	0.005	DLBCL_MLBCL	0.002
208789580037_R06C01	PMLBM000LZR	MaximaBiobank_1	LYMPHOMA	4		HL																																											HL	0.806	HL	0.806	CBLOOD	0.123	CMARROW	0.035
208789580037_R07C01	PMLBM000MWE	MaximaBiobank_1	LYMPHOMA	0		DLBCL																																											DLBCL_MLBCL	0.878	DLBCL_MLBCL	0.878	FL	0.098	MZBL	0.006
208789580037_R08C01	PMBBM138AAA	MaximaBiobank_1	LYMPHOMA	8		HL																																											HL	0.49	HL	0.49	CLYMPH	0.485	DLBCL_MLBCL	0.008
208789580098_R01C01	PMABM000DQH	MaximaBiobank_1	LYMPHOMA	0		UNCLEAR																																											UNCLEAR	0	ETV6RUNX1	1	TALR	0	TALLOTHER	0
208789580098_R02C01	PMABM000FBI	MaximaBiobank_1	LYMPHOMA	0		UNCLEAR																																											UNCLEAR	0	ANEUPLOIDY	0.993	DLBCL	0.003	iAMP21	0.001
208789580098_R03C01	PMLBM000CXP	MaximaBiobank_1	LYMPHOMA	12		HL																																											HL	0.993	HL	0.993	CLYMPH	0.002	PTFL	0.001
208789580098_R04C01	PMLBM000EVT	MaximaBiobank_1	LYMPHOMA	8		HL																																											HL	0.978	HL	0.978	CBLOOD	0.014	CMARROW	0.002
208789580098_R05C01	PMLBM000FFN	MaximaBiobank_1	LYMPHOMA	12		HL																																											HL	0.992	HL	0.992	CBLOOD	0.002	CLYMPH	0.001
208789580098_R06C01	PMLBM000GBN	MaximaBiobank_1	LYMPHOMA	8		HL																																											HL	0.976	HL	0.976	CBLOOD	0.004	ET	0.003
208789580098_R07C01	PMLBM000GOH	MaximaBiobank_1	LYMPHOMA	0		DLBCL																																											DLBCL_MLBCL	0.917	DLBCL_MLBCL	0.917	FL	0.079	nebvBL	0.001
208789580098_R08C01	PMLBM000GTP	MaximaBiobank_1	LYMPHOMA	12		HL																																											HL	0.989	HL	0.989	CBLOOD	0.002	CLYMPH	0.002
2292e06a-834b-42ff-965e-741d646bfe1b_noid	TARGET_20_SJAML045735	GDC_TARGET_ALL	AML	0	CBFB-MYH11	CBFBMYH11												TARGET ALL	Primary Blood Derived Cancer - Bone Marrow												0										Negative or Unknown							No	CBFBMYH11	0.992	CBFBMYH11	0.992	IDH	0.001	RUNX1RUNX1T1	0.001
22af779c-4296-45f0-bb9e-32808105819a_noid	PAECCE	GDC_TARGET_AML	AML	0	KMT2A-MLLT10	KMT2AAML_HMX3	Male		98.3	95	0	Dead	No	1	<10	White	Not Hispanic or Latino	CCG2961	Recurrent Blood Derived Cancer - Bone Marrow	No	No		Discovery,Validation		M5		0.40274			0.232877	1	1		≥30			AML with t(v;11q23); KMT2A-r	AML with t(v;11q23); KMT2A-r	0-5	Acute myeloid leukemia (AML)	Negative or Unknown	1	0.40274	1	0.232877	Dead	No	No	KMT2AAML_HMX3	0.114	KMT2AAML_MECOM	0.821	KMT2AAML_HMX3	0.114	KMT2AAML_HOXAB	0.021
22afcdd1-8a47-4237-9398-5b0bfd05c517_noid	PATJHJ	GDC_TARGET_AML	CONTROL	0	KMT2A-AFF1	CMARROW	Female		519		1	Dead	No	1	<10	Black or African American	Not Hispanic or Latino	AAML0531	Bone Marrow Normal	No	No	46,XX,t(4;11)(q21;q23)[14]/46,XX[6]	Discovery,Validation		M5	Standard Risk	1.66301	MLL	Arm A	0.690411	1	1	Negative	≥30			Otherwise-Normal Control,AML with t(v;11q23); KMT2A-r	Otherwise-Normal Control	0-5	Otherwise-Normal (Control)	Negative or Unknown	1	1.66301	1	0.690411	Dead	No	No	CMARROW	0.5	CMARROW	0.5	AMKL_MIXED	0.357	JMMLl	0.128
23560dce-f39c-40bb-bcd9-586fdfe7e44a_noid	TCGA_AB_2828	GDC_TCGA_AML	AML	0	MYH11(-)CBFB(-) (In Frame),GPR128(+)TFG(+) (In Frame),NOD2(+)Storry(-) (Out of Frame)	CBFBMYH11	Male		22.2	35		Alive		0		White		TCGA AML	Diagnosis	No	No	46,XY,t(2;4)(q34;q21)inv(16)(p13q22) [20]	AML with CBFB-MYH11	8	M4	Low Risk	8.325	CBFB-MYH11									AML with inv(16); t(16;16); CBFB::MYH11	AML with inv(16); t(16;16); CBFB::MYH11	39-60	Acute myeloid leukemia (AML)	Negative or Unknown	0	5			Alive		No	CBFBMYH11	0.995	CBFBMYH11	0.995	RUNX1RUNX1T1	0.001	hMDS	0.001
2420f2fa-bcfc-4aa8-988e-71dce7fbe04d_noid	PAKSMZ	GDC_TARGET_AML	CONTROL	0		CMARROW	Male		152.7	72	1	Dead	Yes	1	≥10	White	Not Hispanic or Latino	CCG2961	Blood Derived Normal	No	Yes	C	Discovery,Validation		M2	High Risk	3.54247			3.06027	1	1		≥30			Otherwise-Normal Control,AML with mutated NPM1	Otherwise-Normal Control	13-39	Otherwise-Normal (Control)	Negative or Unknown	1	3.54247	1	3.06027	Dead	No	No	CMARROW	0.962	CMARROW	0.962	AMKL_MIXED	0.01	JMMLl	0.005
24d07c20-30f6-4656-accf-92d2f9047f4e_noid	PASGMZ	GDC_TARGET_AML	CONTROL	0		CMARROW	Female		1.5	64	1	Dead	No	1	≥10	White	Not Hispanic or Latino	AAML0531	Bone Marrow Normal	No	No	46,XX[20]	Discovery,Validation		M1	Standard Risk	2.16164	Normal	Arm B	0.731507	1	1	Negative	<30			Otherwise-Normal Control	Otherwise-Normal Control	13-39	Otherwise-Normal (Control)	Negative or Unknown	1	2.16164	1	0.731507	Dead	No	No	CMARROW	0.936	CMARROW	0.936	AMKL_MIXED	0.036	CBFBMYH11	0.009
24e51b0e-50bb-4a72-ad71-f3045ca3128c_noid	TCGA_AB_2889	GDC_TCGA_AML	AML	0	MYH11(-)CBFB(-) (In Frame)	CBFBMYH11	Female		30.9	52		Alive		0				TCGA AML	Diagnosis	No	No	46,XY,inv(16)(p13;q22)[20]	AML with CBFB-MYH11	59	M4	Low Risk	2.85833	CBFB-MYH11									AML with inv(16); t(16;16); CBFB::MYH11	AML with inv(16); t(16;16); CBFB::MYH11	39-60	Acute myeloid leukemia (AML)	Negative or Unknown	0	2.85833			Alive		No	CBFBMYH11	0.99	CBFBMYH11	0.99	NPM1_DNMT3A	0.002	CMML	0.001
25284528-33c9-4c33-a942-2b5eda7e0aa9_noid	TCGA_AB_2925	GDC_TCGA_AML	AML	0	Drivers, not class-defining	NPM1_DNMT3A	Male		99.2	52		Dead		1		White		TCGA AML	Diagnosis	No	Yes	46, XY[20]	AML with Normal Karyotype	4	M5	Standard Risk	0.658333	Normal Karyotype									AML with mutated NPM1	AML with mutated NPM1	39-60	Acute myeloid leukemia (AML)	Negative or Unknown	1	0.658333			Dead		No	NPM1_DNMT3A	0.993	NPM1_DNMT3A	0.993	KMT2AAML_MECOM	0.001	prePMF	0.001
25626fce-63bd-40f2-a8c0-94c8c4197f4b_noid	PATIAK	GDC_TARGET_AML	CONTROL	0	CBFB-MYH11	CMARROW	Female		45.8	62	1	Alive	No	0	<10	Black or African American	Not Hispanic or Latino	AAML0531	Bone Marrow Normal	No	No	46,XX,inv(16)(p13.1q22)[17]/46,XX[3]	Discovery,Validation,TMA		M4	Low Risk	4.01096	inv(16)	Arm A	0.758904	1	1	Negative	≥30			Otherwise-Normal Control,AML with inv(16); t(16;16); CBFB::MYH11	Otherwise-Normal Control	0-5	Otherwise-Normal (Control)	Negative or Unknown	0	4.01096	1	0.758904	Alive	No	No	CMARROW	0.565	CMARROW	0.565	AMKL_MIXED	0.381	JMMLl	0.037
25a49f61-182b-40c6-a8eb-fadac871dc66_noid	TCGA_AB_2825	GDC_TCGA_AML	AML	0	NPM1	NPM1_DNMT3A	Female		137.2	83		Dead		1		White		TCGA AML	Diagnosis	No	Yes	46, XX[20]	AML with Normal Karyotype	6	M5	Standard Risk	0.625	Normal Karyotype									AML with mutated NPM1	AML with mutated NPM1	13-39	Acute myeloid leukemia (AML)	Negative or Unknown	1	0.625			Dead		No	NPM1_DNMT3A	0.993	NPM1_DNMT3A	0.993	hMDS	0.002	LCH_ECD	0.001
25d0116a-7e6f-46cd-8e2d-1376b7b39042_noid	TCGA_AB_2937	GDC_TCGA_AML	AML	0	RUNX1(+)RUNX1T1(+) (In Frame)	RUNX1T1	Female		42.8	81		Dead		1		White		TCGA AML	Diagnosis	No	No	46,XX,t(8;21)(q22;q22)[20]	AML with RUNX1-RUNX1T1	86	M1	Low Risk	0.666667	RUNX1-RUNX1T1									AML with t(8;21); RUNX1::RUNX1T1	AML with t(8;21); RUNX1::RUNX1T1	13-39	Acute myeloid leukemia (AML)	Negative or Unknown	1	0.666667			Dead		No	RUNX1RUNX1T1	0.988	RUNX1RUNX1T1	0.988	hMDS	0.003	IDH	0.002
260087b5-9c4d-4c42-b753-fd46181ef380_noid	TARGET_15_SJMPAL040037	GDC_TARGET_ALL	MPALTM	0		UNCLEAR						Alive		0				TARGET ALL	Primary Blood Derived Cancer - Bone Marrow				MPAL with T/M				2.63836			2.63836	0						MPAL T-Lymphoblastic/Myeloid	MPAL T-Lymphoblastic/Myeloid	13-39	Mixed phenotype acute leukemia (MPAL)	Negative or Unknown	0	2.63836	0	2.63836	Alive	Yes	No	BCL11B	0.993	BCL11B	0.993	IDH	0.001	KMT2ABALL	0.001
27d7053e-a60d-46cb-8d54-19c875181654_noid	PANNHB	GDC_TARGET_AML	AML	5	RUNX1-RUNX1T1	RUNX1T1	Female		19.4	58	1	Dead	No	1	<10	Black or African American	Not Hispanic or Latino	AAML03P1	Recurrent Blood Derived Cancer - Bone Marrow	No	No	46,XX,del(7)(q32q34),t(8;21)(q22;q22)[17]/45,idem,-X[3] REPORT ONLY	Discovery,Validation		M2	Low Risk	1.19452	t(8;21)	Arm B	1.00274	1	1	Positive	<30			AML with t(8;21); RUNX1::RUNX1T1	AML with t(8;21); RUNX1::RUNX1T1	0-5	Acute myeloid leukemia (AML)	Negative or Unknown	1	1.19452	1	1.00274	Dead	No	No	UNCLEAR	0	CMARROW	0.462	AMKL_MIXED	0.417	RUNX1T1	0.106
288da375-1c26-42df-a65c-43a53eb58343_noid	PASHMK	GDC_TARGET_AML	CONTROL	0		CMARROW	Male		15.1	57	0	Alive	Yes	0	<10	White	Not Hispanic or Latino	AAML0531	Bone Marrow Normal	No	No	46,XY[40]	Validation		M4	High Risk	5.39178	Normal		0.208219	1	1	Positive	<30			Otherwise-Normal Control	Otherwise-Normal Control	5-13	Otherwise-Normal (Control)	Negative or Unknown	0	5	1	0.208219	Alive	No	No	CMARROW	0.093	UBTF_ITD	0.852	CMARROW	0.093	KMT2AAML_HOXAB	0.011
28a06689-683d-4b8e-9e5e-d6f2540aeb1a_noid	PATKKJ	GDC_TARGET_AML	AML	0	BCL11B,none	BCL11B	Female		22.9	65	0	Dead	No	1	≥10		Not Hispanic or Latino	AAML0531	Primary Blood Derived Cancer - Bone Marrow	No	No	46,XX,add(9)(p13),+21[16]/46,XX[2]	This case is also found in the AML validation clinical data for frequency testing (TCS) - Induction Failure,Validation,TMA		M2	Standard Risk	1.23562	Other	Arm A	1.23562	1	0	Positive	<30	Standard	0.5			13-39		Negative or Unknown	1	1.23562	1	1.23562	Dead	No	No	BCL11B	0.46	ETP	0.531	BCL11B	0.46	TALLOTHER	0.002
292b237a-16e9-403a-a92f-bc14ff710328_noid	TCGA_AB_2901	GDC_TCGA_AML	AML	0	IDH1;(In;(Out;BCR(-)ABL1(-)(2);Frame);SEC63(-)FIG4(-);of	UNCLEAR	Male		90.4	77		Alive		0				TCGA AML	Diagnosis	No	No	46,XY,t(9;22)(q34;q11.2[4]/50,idem,+8,+10,+21,+der(22)(t(9;22)(q34;q11.2)[16]	AML with BCR-ABL1	88	M1	High Risk	0.875	BCR-ABL1									AML with t(9;22); BCR::ABL1	AML with t(9;22); BCR::ABL1	13-39	Acute myeloid leukemia (AML)	Positive	0	0.875			Alive		Yes	UNCLEAR	0	IDH	0.603	CMARROW	0.247	KMT2AAML_NPM1NUP98	0.097
2972d859-bc69-4352-97aa-e8d395eec112_noid	PALGKX	GDC_TARGET_AML	AML	1	RUNX1-RUNX1T1	RUNX1T1	Female		69.2	73	1	Dead	No	1	≥10		Hispanic or Latino	CCG2961	Recurrent Blood Derived Cancer - Bone Marrow	No	No	46,XX,der(7)t(7:9)(q22:q13),t(8:21)(q22:q22),add(9)(q13)[20]	Discovery,Validation		M2	Low Risk	1.32877	t(8;21)		0.586301	1	1		≥30			AML with t(8;21); RUNX1::RUNX1T1	AML with t(8;21); RUNX1::RUNX1T1	5-13	Acute myeloid leukemia (AML)	Negative or Unknown	1	1.32877	1	0.586301	Dead	No	No	RUNX1RUNX1T1	0.06	CMARROW	0.444	AMKL_MIXED	0.325	JMMLl	0.072
29aa0cf6-d908-4a3e-8ddc-4d280b07227f_noid	PARSAN	GDC_TARGET_AML	CONTROL	0	NUP98-PHF23	CMARROW	Male		5.3	46	1	Dead	No	1	≥10	White	Hispanic or Latino	AAML0531	Bone Marrow Normal	No	No	46,XY,9ph,t(16;17)(p13.1;p13.3) …	Discovery,Validation			Standard Risk	2.38356	Other	Arm A	0.928767	1	1	Negative	<30			Otherwise-Normal Control,AML with NUP98-fusion	Otherwise-Normal Control	13-39	Otherwise-Normal (Control)	Negative or Unknown	1	2.38356	1	0.928767	Dead	No	No	CMARROW	0.892	CMARROW	0.892	hMDS	0.049	CBLOOD	0.011
2b5f98b2-2864-4c41-a391-d321fa1f6a26_noid	TCGA_AB_2877	GDC_TCGA_AML	AML	0	IDH2;(In;Frame);GPR128(-)TFG(-)	NPM1_IDH	Female		11.5	86		Alive		0		White		TCGA AML	Diagnosis	No	Yes	46,XX,9qh+[20]	AML with Normal Karyotype	43	M1	Standard Risk	3.45	Normal Karyotype									AML with mutated NPM1	AML with mutated NPM1	60+	Acute myeloid leukemia (AML)	Negative or Unknown	0	3.45			Alive		Yes	NPM1_IDH	0.995	NPM1_IDH	0.995	NPM1	0.001	KMT2AAML_HOXAB	0.001
2bfff8ce-a7ea-478f-86c7-141e7daeeaf8_noid	TCGA_AB_2928	GDC_TCGA_AML	AML	0	IDH1;Classification;Genomic;No	UNCLEAR	Female		171.9	87		Dead		1				TCGA AML	Diagnosis	No	No	45,XX,-7[20]	AML with Poor Risk Cytogenetic Abnormality	91	M1	High Risk	0.333333	Poor Risk Cytogenetic Abnormality											39-60		Negative or Unknown	1	0.333333			Dead		Yes	UNCLEAR	0	CMML	0.528	IDH	0.341	CMARROW	0.118
2c01fd8e-4bb9-4dd3-b3e6-afe3b2d83613_noid	PABLDZ	GDC_TARGET_AML	AML	0	BCL11B	BCL11B	Female		6	93	1	Alive	Yes	0	<10	White	Not Hispanic or Latino	CCG2961	Primary Blood Derived Cancer - Bone Marrow	No	No	G	Discovery,Validation		M4	High Risk	1.97534			1.95616	1	1		<30	High	1			5-13		Negative or Unknown	0	1.97534	1	1.95616	Alive	No	No	BCL11B	0.992	BCL11B	0.992	CEBPA	0.002	NUP98NSD1	0.001
2c52b613-38b4-4225-ad87-c3ebede25c75_noid	PAKIWK	GDC_TARGET_AML	AML	0		UNCLEAR	Male		13.9	14	1	Alive	No	0	<10	White	Not Hispanic or Latino	CCG2961	Primary Blood Derived Cancer - Bone Marrow	No		46,XY,del(9)(q22q34)[13]/46,idem,add(18)(p13)[4]/46,XY[3]	Discovery,Validation		M6	Standard Risk	0.306849	Other		0.293151	1	1		<30	Standard	0.5			0-5		Negative or Unknown	0	0.306849	1	0.293151	Alive	No	No	JMMLh	0.981	JMMLh	0.981	hMDS	0.004	JMMLm	0.003
2c82ab43-ee72-43d5-9dfc-f8e6d4e418b3_noid	PASDXR	GDC_TARGET_AML	CONTROL	0	NUP98-NSD1	CMARROW	Male		257.9	90	0	Dead	Yes	1	<10	White	Not Hispanic or Latino	AAML0531	Bone Marrow Normal	No	No	47,XY,+8[20]	This case is also found in the AML validation clinical data for frequency testing (TCS) - Induction Failure,Validation,TMA		M5	High Risk	0.756164	Other	Arm B	0.090411	1	1	Positive	≥30			Otherwise-Normal Control,AML with NUP98-fusion	Otherwise-Normal Control	5-13	Otherwise-Normal (Control)	Positive	1	0.756164	1	0.090411	Dead	No	No	CMARROW	0.966	CMARROW	0.966	AMKL_MIXED	0.011	CBFBMYH11	0.004
2c8bcf31-388f-4f8a-8f4d-3febaa207fa4_noid	TARGET_15_SJMPAL016343	GDC_TARGET_ALL	MPALTM	0	(D1)ETV6-NCOA2	ETP						Dead		1				TARGET ALL	Recurrent Blood Derived Cancer - Bone Marrow			45,XX,t(8;12)(q13;p12-13),der(15)ins(15;17)(q15;q21q21),-17[7]/46,XX[14]	MPAL with T/M				1.4			1.4	0						MPAL T-Lymphoblastic/Myeloid	MPAL T-Lymphoblastic/Myeloid	0-5	Mixed phenotype acute leukemia (MPAL)	Negative or Unknown	1	1.4	0	1.4	Dead	Yes	No	ETP	0.98	ETP	0.98	FETETS	0.007	TALLOTHER	0.006
2cc55fae-0850-4b13-b850-6dc821750b0b_noid	PARUBT	GDC_TARGET_AML	AML	11	ERG-HNRNPH1	FETETS	Female		7.7	96	1	Dead	No	1	<10	White	Not Hispanic or Latino	AAML0531	Primary Blood Derived Cancer - Bone Marrow	No	No	46,XX[20]	Discovery,Validation,TMA			Standard Risk	1.60548	Normal	Arm B	0.80274	1	1	Negative	<30	High	1			5-13		Negative or Unknown	1	1.60548	1	0.80274	Dead	No	No	FETETS	0.861	FETETS	0.861	hMDS	0.094	CBFBMYH11	0.008
2cecc5a4-8e60-4c25-b76f-5b72be858f74_noid	TCGA_AB_2843	GDC_TCGA_AML	AML	0	No Genomic Classification	UNCLEAR	Male		2.6	75		Dead		1		White		TCGA AML	Diagnosis	No	No	46,XY,del(20)(q11.2)[23]/92,XXYY,del(20)(q11.2)x2[2]/46,XY[3]	AML with Intermediate Risk Cytogenetic Abnormality	8	M6	Standard Risk	0.525	Intermediate Risk Cytogenetic Abnormality											60+		Negative or Unknown	1	0.525			Dead		No	hMDS	0.979	hMDS	0.979	KMT2AAML_HOXAB	0.003	IDH	0.002
2d6897fa-37dc-4d9f-a062-114c358021d0_noid	PARBIU	GDC_TARGET_AML	AML	0	KMT2A-MLLT3,KMT2A-MLLT3	KMT2AAML_HMX3	Female		16.5	99	1	Dead	No	1	≥10	White	Not Hispanic or Latino	AAML0531	Recurrent Blood Derived Cancer - Bone Marrow	No	No	Inadequate. ish MLL sep	Discovery,Validation,TMA		M5	Standard Risk	2.51233	MLL	Arm A	2.21644	1	1	Negative	<30			AML with t(v;11q23); KMT2A-r	AML with t(v;11q23); KMT2A-r	13-39	Acute myeloid leukemia (AML)	Negative or Unknown	1	2.51233	1	2.21644	Dead	No	No	KMT2AAML_HMX3	0.996	KMT2AAML_HMX3	0.996	KMT2AAML_MECOM	0.002	DUX4	0.001
2e17e2c5-6a30-4fd9-a9cc-92f59c629edd_noid	PASCGR	GDC_TARGET_AML	CONTROL	0	KMT2A-MLLT10	CMARROW	Female		5.2	31	1	Dead	No	1	≥10	White	Hispanic or Latino	AAML0531	Recurrent Blood Derived Cancer - Bone Marrow	No	No	46,XX,del(10)(p13),der(11)t(11;12)(q13;q24.1),der(12)t(11;12)(q13;q24.1)inv(11)(q23q13)/46,idem,add(12)(p11.2)	Discovery,Validation,TMA		M5	Standard Risk	1.92329	MLL	Arm B	0.69863	1	1	Negative	<30			AML with t(v;11q23); KMT2A-r	AML with t(v;11q23); KMT2A-r	13-39	Acute myeloid leukemia (AML)	Negative or Unknown	1	1.92329	1	0.69863	Dead	No	No	CMARROW	0.825	CMARROW	0.825	AMKL_MIXED	0.086	hMDS	0.065
2f617f69-241a-4ad6-a63e-9b220185a87f_noid	TCGA_AB_2819	GDC_TCGA_AML	AML	0	RUNX1(-)RUNX1T1(-) (In Frame)	RUNX1T1	Female		4.1	67		Alive		0		White		TCGA AML	Diagnosis	No	No	46,XX,t(8;21)(q22;q22)[17]/46,XX[3]	AML with RUNX1-RUNX1T1	18	M2	Low Risk	7.96667	RUNX1-RUNX1T1									AML with t(8;21); RUNX1::RUNX1T1	AML with t(8;21); RUNX1::RUNX1T1	39-60	Acute myeloid leukemia (AML)	Negative or Unknown	0	5			Alive		No	RUNX1RUNX1T1	0.999	RUNX1RUNX1T1	0.999	CBFBMYH11	0.001	hMDS	0
2f73d62c-7a98-41be-9b6b-2437be874992_noid	PATKJB	GDC_TARGET_AML	CONTROL	0	NUP98-KDM5A,NUP98-KDM5A	CMARROW	Female		1.8	21	1	Dead	No	1	<10	White	Not Hispanic or Latino	AAML0531	Bone Marrow Normal	No	No	46,XX[20]	Discovery		M6	Standard Risk	3.47945	Normal	Arm B	0.936986	1	1	Positive	<30			Otherwise-Normal Control,AML with NUP98-fusion	Otherwise-Normal Control	5-13	Otherwise-Normal (Control)	Negative or Unknown	1	3.47945	1	0.936986	Dead	No	No	CMARROW	0.951	CMARROW	0.951	AMKL_MIXED	0.027	JMMLl	0.006
2f7ed6a1-e7ae-406d-b596-0c8761002e4d_noid	TARGET_10_PASJYI	GDC_TARGET_ALL	BCPALL	0		UNCLEAR												TARGET ALL	Primary Blood Derived Cancer - Bone Marrow												0										Negative or Unknown							No	BCL11B	0.996	BCL11B	0.996	IDH	0.001	KMT2AAML_HOXAB	0.001
2fa0b0c8-daa0-40f5-a2a9-22b238bf9446_noid	PARFXF	GDC_TARGET_AML	AML	0	RUNX1-MECOM	UNCLEAR	Male		4.1	20	1	Alive	No	0	≥10	White	Not Hispanic or Latino	AAML0531	Primary Blood Derived Cancer - Bone Marrow	No	No	46,XY,t(3;21)(q26;q22)[20]	Discovery,Validation		M6	Standard Risk	4.10137	Other	Arm B	1.20274	1	1	Negative	<30	High	1	AML with inv(3); t(3;3); MECOM-r	AML with inv(3); t(3;3); MECOM-r	13-39	Acute myeloid leukemia (AML)	Negative or Unknown	0	4.10137	1	1.20274	Alive	No	No	hMDS	0.892	hMDS	0.892	UBTF_ITD	0.073	IDH	0.006
3039e1e3-eccd-420b-9b1c-3511bdaabc80_noid	PAMYMA	GDC_TARGET_AML	AML	0	NUP98-BRWD3	NUP98NSD1	Male		237	89	0	Dead	No	1	<10	White	Not Hispanic or Latino	AAML03P1	Primary Blood Derived Cancer - Bone Marrow	No	No	46,Y,t(X;11)(q13;p15.1)[18]/46,XY[2]	Induction Failure		M4	Standard Risk	1.03562	Other	Arm B	0.0767123	1	1	Positive	≥30	High	1	AML with NUP98-fusion	AML with NUP98-fusion	0-5	Acute myeloid leukemia (AML)	Negative or Unknown	1	1.03562	1	0.0767123	Dead	No	No	NUP98NSD1	0.782	NUP98NSD1	0.782	CMARROW	0.072	KMT2AAML_HOXAB	0.066
30b39eb6-1563-491a-9451-be64085c966b_noid	TCGA_AB_2972	GDC_TCGA_AML	AML	0	NPM1	NPM1_MIX	Female		1.4	53		Dead		1		White		TCGA AML	Diagnosis	No	Yes	46, XX[20]	AML with Normal Karyotype	25	M2	Standard Risk	0.125	Normal Karyotype									AML with mutated NPM1	AML with mutated NPM1	60+	Acute myeloid leukemia (AML)	Negative or Unknown	1	0.125			Dead		No	NPM1	0.969	NPM1	0.969	hMDS	0.01	UBTF_ITD	0.006
31348b32-cdc3-4c1a-9d4b-477d7d5eb767_noid	TARGET_15_SJMPAL043771	GDC_TARGET_ALL	MPALBM	0		UNCLEAR						Alive		0				TARGET ALL	Primary Blood Derived Cancer - Bone Marrow			46,XX	MPAL with B/M				2.13699			2.13699	0						MPAL B-Lymphoblastic/Myeloid	MPAL B-Lymphoblastic/Myeloid	5-13	Mixed phenotype acute leukemia (MPAL)	Negative or Unknown	0	2.13699	0	2.13699	Alive	Yes	No	KMT2AAML_HOXAB	0.991	KMT2AAML_HOXAB	0.991	NUP98NSD1	0.005	BCL11B	0.001
31f4c274-d1d5-4f53-a91e-95aee42d4a57_noid	TCGA_AB_2967	GDC_TCGA_AML	AML	0	NPM1	NPM1_MIX	Male		19.9	58		Alive		0		White		TCGA AML	Diagnosis	No	Yes	46, XY[18]	AML with Normal Karyotype	10	M4	Standard Risk	4.70833	Normal Karyotype									AML with mutated NPM1	AML with mutated NPM1	39-60	Acute myeloid leukemia (AML)	Negative or Unknown	0	4.70833			Alive		No	NPM1	0.99	NPM1	0.99	NPM1_DNMT3A	0.002	KMT2AAML_HOXAB	0.002
32e55b25-02f8-4f74-b601-0bda7e9d2b16_noid	TCGA_AB_2861	GDC_TCGA_AML	AML	0	No Genomic Classification	KMT2AAML_HMX3	Male		4	78		Dead		1		White		TCGA AML	Diagnosis	No	Yes	47,XY+8 [15]/48,XY+8+8[4]/46,XY[1]	AML with Poor Risk Cytogenetic Abnormality	0	M5	High Risk	0.05	Poor Risk Cytogenetic Abnormality									AML with mutated NPM1	AML with mutated NPM1	60+	Acute myeloid leukemia (AML)	Positive	1	0.05			Dead		No	KMT2AAML_HMX3	0.985	KMT2AAML_HMX3	0.985	NPM1_DNMT3A	0.008	hMDS	0.002
331c9a77-5b0f-4ba3-afed-6f81f4564511_noid	PANVPB	GDC_TARGET_AML	AML	11	MLLT10-PSD3	KMT2AAML_NPM1NUP98	Male		34.1	87.3	0	Dead	No	1	≥10	White	Not Hispanic or Latino	AAML03P1	Primary Blood Derived Cancer - Bone Marrow	No	No	47,XY,+10[14]/46,XY[6]	Induction Failure		M5	Standard Risk	1.15342	Other	Arm B	0.210959	1	1		≥30	High	1	AML with t(v;11q23); KMT2A-r	AML with t(v;11q23); KMT2A-r	13-39	Acute myeloid leukemia (AML)	Negative or Unknown	1	1.15342	1	0.210959	Dead	No	No	KMT2AAML_HOXAB	0.01	IDH	0.91	NPM1_IDH	0.057	KMT2AAML_HOXAB	0.01
3340e3e6-6387-4773-a86a-c10e230ebfd2_noid	PASHHH	GDC_TARGET_AML	AML	0	NUP98-NSD1,NUP98-NSD1	AMKL_MIXED	Female		9.8	6	0	Alive	No	0	<10	White	Not Hispanic or Latino	AAML0531	Primary Blood Derived Cancer - Bone Marrow	No	No	84,XXX,-X,-1,-2,-4,-5,add(5)(q33)x2,-7,-9,+10,-11,-14,-16,-18,+20,+21,+21,-22,add(22)(q11.2)[13]/46,XX[7]	Discovery		M7	Standard Risk	5.6	Other	Arm A	5.6	0	0		<30	Standard	0.5	AML with NUP98-fusion	AML with NUP98-fusion	0-5	Acute myeloid leukemia (AML)	Negative or Unknown	0	5	0	5	Alive	Yes	No	AMKL_MIXED	0.593	AMKL_MIXED	0.593	CMARROW	0.317	JMMLl	0.023
33a65db4-8d6f-48a6-b46d-657ce864a90b_noid	TCGA_AB_2802	GDC_TCGA_AML	AML	0	IDH1	NPM1_MIX	Male		16.9	88		Dead		1		White		TCGA AML	Diagnosis	No	Yes	46, XY[20]	AML with Normal Karyotype	52	M4	Standard Risk	1	Normal Karyotype									AML with mutated NPM1	AML with mutated NPM1	39-60	Acute myeloid leukemia (AML)	Negative or Unknown	1	1			Dead		Yes	NPM1	0.942	NPM1	0.942	NPM1_DNMT3A	0.013	KMT2AAML_MECOM	0.008
33f34c38-20fb-47fc-9961-6b751e00a0b8_noid	PARNZW	GDC_TARGET_AML	AML	0		UNCLEAR	Male		40.9	73	1	Alive	No	0	<10	White	Not Hispanic or Latino	AAML0531	Recurrent Blood Derived Cancer - Peripheral Blood	No	No	47,XY,+8[20]	Discovery,Validation		M2	Standard Risk	7.13425	Other	Arm A	0.821918	1	1	Positive	≥30					0-5		Positive	0	5	1	0.821918	Alive	No	No	UNCLEAR	0	NUP98NSD1	0.673	UBTF_ITD	0.299	CMARROW	0.015
33fd2b75-c59b-4008-93e5-b87548560af9_noid	TCGA_AB_2822	GDC_TCGA_AML	AML	0	IDH1;Classification;Genomic;No	IDH	Male		2.9	99		Dead		1		White		TCGA AML	Diagnosis	No	No	47,XY,+8 [20]	AML with Intermediate Risk Cytogenetic Abnormality	34	M0	Standard Risk	2.69167	Intermediate Risk Cytogenetic Abnormality											60+		Positive	1	2.69167			Dead		No	IDH	0.806	IDH	0.806	NPM1_IDH	0.183	HL	0.004
34113e64-b687-4ae0-a673-2cf443fc4f30_noid	PARFXF	GDC_TARGET_AML	CONTROL	0		CMARROW	Male		4.1	20	1	Alive	No	0	≥10	White	Not Hispanic or Latino	AAML0531	Bone Marrow Normal	No	No	46,XY,t(3;21)(q26;q22)[20]	Discovery,Validation		M6	Standard Risk	4.10137	Other	Arm B	1.20274	1	1	Negative	<30			Otherwise-Normal Control	Otherwise-Normal Control	13-39	Otherwise-Normal (Control)	Negative or Unknown	0	4.10137	1	1.20274	Alive	No	No	CMARROW	0.944	CMARROW	0.944	hMDS	0.021	AMKL_MIXED	0.011
3448b3b4-c65f-4aea-ae93-4c14f831677d_noid	TARGET_10_PATGWP	GDC_TARGET_ALL	BCPALL	0		UNCLEAR												TARGET ALL	Primary Blood Derived Cancer - Bone Marrow												0										Negative or Unknown							No	ETP	0.996	ETP	0.996	TALLOTHER	0.001	ETV6MNX1	0.001
35c2b4f4-fb43-4215-9c6e-440fd0423044_noid	PAPBEJ	GDC_TARGET_AML	AML	0	NUP98-KDM5A	AMKL_MIXED	Female		60.3	50	1	Dead	No	1	<10	Black or African American	Not Hispanic or Latino	AAML03P1	Recurrent Blood Derived Cancer - Bone Marrow	No	No	47,XX,der(6)t(6;12;7)(p12;p13;p22),der(7)t(6;12;7)del(7)(q11.2),der(12)t(6;12;7),r(9)(p12q12),+19[16]46,idem,-r(9)[3]/46,XX[1]	Discovery,Validation		M5	Standard Risk	1.10685	Other	Arm B	0.720548	1	1	Negative	≥30			AML with NUP98-fusion	AML with NUP98-fusion	0-5	Acute myeloid leukemia (AML)	Negative or Unknown	1	1.10685	1	0.720548	Dead	No	No	AMKL_MIXED	0.991	AMKL_MIXED	0.991	DS_GATA1	0.004	hMDS	0.001
35d4b9e3-9756-4dc1-aafd-b88cc8ff6433_noid	PAPVZK	GDC_TARGET_AML	AML	1	CBFB-MYH11	CBFBMYH11	Male		146	100	1	Alive	No	0	≥10	White	Not Hispanic or Latino	AAML0531	Recurrent Blood Derived Cancer - Peripheral Blood	No	No	46,XY,inv(16)(p13.1q22)[20]	Discovery,Validation,TMA		M4	Low Risk	6.8274	inv(16)	Arm B	1.48219	1	1	Negative	≥30			AML with inv(16); t(16;16); CBFB::MYH11	AML with inv(16); t(16;16); CBFB::MYH11	13-39	Acute myeloid leukemia (AML)	Negative or Unknown	0	5	1	1.48219	Alive	No	No	CBFBMYH11	0.04	CMARROW	0.739	CEBPA	0.062	CBFBMYH11	0.04
360dc319-f90b-4909-841a-fb35bb13edbf_noid	PAPXRJ	GDC_TARGET_AML	CONTROL	0	DEK-NUP214	CMARROW	Female		22.9	29	1	Dead	No	1	<10	Black or African American	Not Hispanic or Latino	AAML0531	Bone Marrow Normal	No	No	46,XX,t(6;9)(p23;q34)[12]/46,XX,der(6)t(6;9)(p23;q34),idic(9)(q11)[7]/46,XX[1]	Discovery,Validation,TMA		M2	Standard Risk	3.41918	Other	Arm B	1.07397	1	1	Negative	<30			Otherwise-Normal Control,AML with t(6;9); DEK::NUP214	Otherwise-Normal Control	5-13	Otherwise-Normal (Control)	Negative or Unknown	1	3.41918	1	1.07397	Dead	No	No	CMARROW	0.836	CMARROW	0.836	AMKL_MIXED	0.146	CBFBMYH11	0.003
362ae81c-a3d3-4d34-b3d8-58350805242e_noid	PATISD	GDC_TARGET_AML	CONTROL	1	MECOM-RPN1	CMARROW	Male		63.9	91	0	Dead	No	1	≥10	White	Not Hispanic or Latino	AAML0531	Bone Marrow Normal	No	No	45,XY,t(3;3)(q21;q26),-7[20]	This case is also found in the AML validation clinical data for frequency testing (TCS) - Induction Failure,Validation,TMA		Not classified	High Risk	0.405479	Other	Arm A	0.126027	1	1	Positive	≥30			Otherwise-Normal Control,AML with inv(3); t(3;3); MECOM-r,AML with inv(3); t(3;3); MECOM-r	Otherwise-Normal Control	5-13	Otherwise-Normal (Control)	Negative or Unknown	1	0.405479	1	0.126027	Dead	No	No	UNCLEAR	0	hMDS	0.788	BCL11B	0.177	KMT2AAML_NPM1NUP98	0.026
364d80c7-1023-4aa4-ab37-4dccfc4c3001_noid	PARCEC	GDC_TARGET_AML	CONTROL	0		CMARROW	Female		20.9	66	1	Dead	No	1	≥10	Black or African American	Not Hispanic or Latino	AAML0531	Bone Marrow Normal	No	No	46,XX[19]	Discovery,TMA		Not classified	Standard Risk	7.66849	Normal	Arm A	2.10411	1	1	Positive	<30			Otherwise-Normal Control	Otherwise-Normal Control	13-39	Otherwise-Normal (Control)	Negative or Unknown	0	5	1	2.10411	Alive	No	No	CMARROW	0.659	CMARROW	0.659	CBFBMYH11	0.129	CBLOOD	0.122
36729583-b9a2-45a8-8f4b-12c49a7c4a4d_noid	PAKERZ	GDC_TARGET_AML	AML	0	NUP98-KDM5A,NUP98-KDM5A	AMKL_MIXED	Female		4.8	89	1	Dead	No	1	<10	White	Not Hispanic or Latino	CCG2961	Primary Blood Derived Cancer - Bone Marrow	No	No	I	Discovery,Validation		M1		1.08767			0.605479	1	1		<30	High	1	AML with NUP98-fusion	AML with NUP98-fusion	0-5	Acute myeloid leukemia (AML)	Negative or Unknown	1	1.08767	1	0.605479	Dead	No	No	AMKL_MIXED	0.92	AMKL_MIXED	0.92	CMARROW	0.049	RUNX1RUNX1T1	0.008
36c9fb3c-4bd6-4fd0-a0e8-f64b5d285074_noid	TCGA_AB_2834	GDC_TCGA_AML	AML	0	MLL(-)ELL(-) (In Frame)	KMT2AAML_NPM1NUP98	Male		25.9	71		Dead		1		White		TCGA AML	Diagnosis	No	No	46,XY,t(11;19)(q23;p13)[17]/46,XY,t(11;19)(q23;p13),inv(12)(p12p13)[3]	AML with MLL translocation, poor risk	14	M4	High Risk	0.641667	MLL translocation, poor risk									AML with t(v;11q23); KMT2A-r	AML with t(v;11q23); KMT2A-r	13-39	Acute myeloid leukemia (AML)	Negative or Unknown	1	0.641667			Dead		No	KMT2AAML_HOXAB	0.983	KMT2AAML_HOXAB	0.983	NUP98NSD1	0.008	CEBPA	0.001
36cf5fe5-d2aa-4c4c-91cc-5cba7a6f7ef1_noid	PASTZK	GDC_TARGET_AML	AML	0	MLLT10-DDX3X	ETP	Male		17.9	55	0	Dead	No	1	<10	Black or African American	Not Hispanic or Latino	AAML0531	Primary Blood Derived Cancer - Bone Marrow	No	No	46,Y,t(X;10)(p11.2;p11.2),add(17)(p11.2)[13]/46,XY[6]	This case is also found in the AML validation clinical data for frequency testing (TCS) - Induction Failure,Validation,TMA		M2	Standard Risk	0.279452	Other	Arm A	0.158904	1	1	Positive	<30	High	1	AML with t(v;11q23); KMT2A-r	AML with t(v;11q23); KMT2A-r	5-13	Acute myeloid leukemia (AML)	Negative or Unknown	1	0.279452	1	0.158904	Dead	No	No	ETP	0.979	ETP	0.979	CMARROW	0.006	TALLOTHER	0.003
375178e1-8b4e-4816-a980-991878498b10_noid	TCGA_AB_2898	GDC_TCGA_AML	AML	0	IDH2;R172	UNCLEAR	Female		10.1	42		Alive		0				TCGA AML	Diagnosis	No	No	47,XX+8 [20]	AML with Intermediate Risk Cytogenetic Abnormality	32	M1	Standard Risk	3.00833	Intermediate Risk Cytogenetic Abnormality											60+		Positive	0	3.00833			Alive		Yes	UNCLEAR	0	IDH	0.694	CMML	0.288	hMDS	0.014
378e7082-9e7c-42aa-84ff-dc97881043c3_noid	PAEIKD	GDC_TARGET_AML	AML	0	KMT2A-MLLT3,KMT2A-MLLT3	KMT2AAML_HMX3	Male		13.2	87	1	Alive	No	0	<10	Black or African American	Not Hispanic or Latino	CCG2961	Primary Blood Derived Cancer - Bone Marrow	No	No	46,XY,t(9:11)(p22:q23)[19]/46,XY[1]	Discovery,Validation		M5	Standard Risk	9.86301	MLL		2.21644	1	1		<30	Standard	0.5	AML with t(v;11q23); KMT2A-r	AML with t(v;11q23); KMT2A-r	0-5	Acute myeloid leukemia (AML)	Negative or Unknown	0	5	1	2.21644	Alive	No	No	KMT2AAML_HMX3	0.998	KMT2AAML_HMX3	0.998	KMT2AAML_MECOM	0.001	KMT2AAML_FOXC1	0.001
379806c3-73c4-45a5-bda2-bfa473f19f43_noid	TCGA_AB_2831	GDC_TCGA_AML	AML	0		UNCLEAR	Male		1.4	61		Dead		1		White		TCGA AML	Diagnosis	No	No	46, XY[20]	AML with Normal Karyotype	2	M0	Standard Risk	1.68333	Normal Karyotype											39-60		Negative or Unknown	1	1.68333			Dead		Yes	UNCLEAR	0	hMDS	0.575	IDH	0.419	CMARROW	0.005
37B_Beta	GSE76269_175	GSE76269_1	BCPALL	0		UNCLEAR																																											ETV6RUNX1	0.997	ETV6RUNX1	0.997	DUX4	0.001	TCF3PBX1	0
380d25a2-6a68-4e9c-885e-e7be95cb4c5e_noid	TCGA_AB_2903	GDC_TCGA_AML	AML	0	No Genomic Classification	NPM1_TET2	Female		297.4	99		Dead		1		White		TCGA AML	Diagnosis	No	Yes	46,XX[20]	AML with Normal Karyotype	98	M1	Standard Risk	0.0333333	Normal Karyotype									AML with mutated NPM1	AML with mutated NPM1	60+	Acute myeloid leukemia (AML)	Negative or Unknown	1	0.0333333			Dead		No	NPM1_TET2	0.988	NPM1_TET2	0.988	NPM1_IDH	0.004	IDH	0.001
385bceab-45f3-437c-a101-b587516e7c5b_noid	PASIGA	GDC_TARGET_AML	AML	1	KMT2A-MLLT3,KMT2A-MLLT3	KMT2AAML_HMX3	Male		6.7	54	0	Alive	No	0	<10	White	Not Hispanic or Latino	AAML0531	Primary Blood Derived Cancer - Bone Marrow	No	No	46,XY,t(9;11)(p22;q23)[15]/47,idem,+19[2]/46,XY[4]	This case is also found in the AML validation clinical data for frequency testing (TCS) - Induction Failure,Validation		M5	Standard Risk	5.33425	MLL	Arm A	5.33425	0	0	Positive	<30	Standard	0.5	AML with t(v;11q23); KMT2A-r	AML with t(v;11q23); KMT2A-r	0-5	Acute myeloid leukemia (AML)	Negative or Unknown	0	5	0	5	Alive	Yes	No	CMARROW	0.91	CMARROW	0.91	HL	0.018	ETV6RUNX1	0.016
386e44a1-3077-474a-a658-b2967610cce8_noid	TARGET_10_PARTPW	GDC_TARGET_ALL	BCPALL	0		UNCLEAR												TARGET ALL	Primary Blood Derived Cancer - Bone Marrow												0										Negative or Unknown							No	TALLOTHER	0.986	TALLOTHER	0.986	ETP	0.013	BCL11B	0
3880564a-9675-4d4e-aa34-0ba031239efd_noid	PATKBK	GDC_TARGET_AML	AML	9	RBM15-MKL1,RBM15-MKL1	AMKL_MIXED	Male		27.6	30	0	Alive	No	0	<10	White	Hispanic or Latino	AAML0531	Primary Blood Derived Cancer - Peripheral Blood	No	No	46,XY,t(1;22)(p13;q13)[7]/46,XY[13]	This case is also found in the AML validation clinical data for frequency testing (TCS) - Induction Failure,Validation		M7	Standard Risk	4.6137	Other	Arm A	4.6137	0	0	Positive	<30	Standard	0.5	AML with t(1;22); RBM15::MKL1	AML with t(1;22); RBM15::MKL1	0-5	Acute myeloid leukemia (AML)	Negative or Unknown	0	4.6137	0	4.6137	Alive	Yes	No	AMKL_MIXED	0.847	AMKL_MIXED	0.847	CBFA2T3GLIS2	0.107	CMARROW	0.026
390a0a39-e330-4920-823b-b6bbbb01ad82_noid	PASJTM	GDC_TARGET_AML	AML	0		UNCLEAR	Male		18.2	39	0	Alive	No	0	<10	Other	Not Hispanic or Latino	AAML0531	Primary Blood Derived Cancer - Bone Marrow	No	No	46,XY,t(3;21)(q25;q22.3),del(5)(q31),r(7)(::p22->q36::?p15->?p22::),der(11)(11pter->11q13::11q24->11q22::7p15->7pter)	Discovery,Validation		M7	High Risk	5.35068	Other	Arm A	5.35068	0	0	Negative	<30	High	1			0-5		Negative or Unknown	0	5	0	5	Alive	Yes	No	AMKL_MIXED	0.967	AMKL_MIXED	0.967	DS_GATA1	0.014	CMARROW	0.009
396a0a48-522c-44cf-a1c0-8784a7861565_noid	TCGA_AB_2869	GDC_TCGA_AML	AML	0	NPM1	NPM1_MIX	Female		2.6	80		Alive		0				TCGA AML	Diagnosis	No	Yes	46, XX[20]	AML with Normal Karyotype	46	M2	Standard Risk	2.25833	Normal Karyotype									AML with mutated NPM1	AML with mutated NPM1	60+	Acute myeloid leukemia (AML)	Negative or Unknown	0	2.25833			Alive		No	NPM1	0.532	NPM1	0.532	NPM1_DNMT3A	0.423	hMDS	0.013
3985654c-cfb9-4fe8-bf5c-76002bd918fb_noid	PARUBT	GDC_TARGET_AML	AML	0		UNCLEAR	Female		7.7	96	1	Dead	No	1	<10	White	Not Hispanic or Latino	AAML0531	Recurrent Blood Derived Cancer - Peripheral Blood	No	No	46,XX[20]	Discovery,Validation,TMA			Standard Risk	1.60548	Normal	Arm B	0.80274	1	1	Negative	<30					5-13		Negative or Unknown	1	1.60548	1	0.80274	Dead	No	No	UNCLEAR	0	AMKL_MIXED	0.862	JMMLm	0.109	CMARROW	0.009
3a136e97-ad4c-4910-9620-761ffa995cfb_noid	TCGA_AB_2908	GDC_TCGA_AML	AML	0	IFNGR2(-)GART(-) (Out of Frame)	UNCLEAR	Male		1.5	46		Dead		1		White		TCGA AML	Diagnosis	No	No	46~49,XY,del(3)(p14),del(5)(p11.2q33),del(17)(q21q21),add(21)(p11.2),+22,mar[cp20]	AML with Complex Cytogenetics	0	M2	High Risk	0.116667	Complex Cytogenetics											60+		Negative or Unknown	1	0.116667			Dead		No	hMDS	0.962	hMDS	0.962	CMML	0.02	IDH	0.004
3a58e719-2a20-46ff-b3d0-8cf941465222_noid	TARGET_15_SJMPAL012418	GDC_TARGET_ALL	MPALBM	0	(D1)KMT2A-TET1;TASP1-PDCD6IP	UNCLEAR												TARGET ALL	Primary Blood Derived Cancer - Bone Marrow			46,XY,t(10;11)(q22;q23)[20]	MPAL with MLL								0						MPAL with t(v;11q23.3)/KMT2A-r	MPAL with t(v;11q23.3)/KMT2A-r	13-39	Mixed phenotype acute leukemia (MPAL)	Negative or Unknown							No	KMT2AAML_HOXAB	0.953	KMT2AAML_HOXAB	0.953	ETP	0.028	NUP98NSD1	0.005
3a8febb8-3161-4292-9e0f-f4f4a8a4fbe5_noid	PASCGR	GDC_TARGET_AML	AML	0	KMT2A-MLLT10,KMT2A-MLLT10	KMT2AAML_HMX3	Female		5.2	31	1	Dead	No	1	≥10	White	Hispanic or Latino	AAML0531	Primary Blood Derived Cancer - Peripheral Blood	No	No	46,XX,del(10)(p13),der(11)t(11;12)(q13;q24.1),der(12)t(11;12)(q13;q24.1)inv(11)(q23q13)/46,idem,add(12)(p11.2)	Discovery,Validation,TMA		M5	Standard Risk	1.92329	MLL	Arm B	0.69863	1	1	Negative	<30	High	1	AML with t(v;11q23); KMT2A-r	AML with t(v;11q23); KMT2A-r	13-39	Acute myeloid leukemia (AML)	Negative or Unknown	1	1.92329	1	0.69863	Dead	No	No	KMT2AAML_HMX3	0.879	KMT2AAML_HMX3	0.879	KMT2AAML_MECOM	0.02	hMDS	0.012
3aca54d8-5a82-447a-8bbd-6224374bc060_noid	TCGA_AB_2906	GDC_TCGA_AML	AML	0		PMLRARA	Male		0.7	79		Alive		0		White		TCGA AML	Diagnosis	No	No	46,XY,t(15;17)(q22;q21)[20]	AML with PML-RARA	15	M3	Low Risk	3.075	PML-RARA									APL with t(15;17); PML::RARA	APL with t(15;17); PML::RARA	39-60	Acute promyelocytic leukemia (APL)	Negative or Unknown	0	3.075			Alive		No	PMLRARA	0.994	PMLRARA	0.994	NPM1_TET2	0.002	CBFBMYH11	0.001
3ad009bf-cbe7-40ea-b6a0-0880ac0b1569_noid	PARUCB	GDC_TARGET_AML	CONTROL	0		CMARROW	Male		116.1	84	1	Alive	Yes	0	≥10	White	Not Hispanic or Latino	AAML0531	Bone Marrow Normal	Yes	No	47,XY,+21[2]/46,XY[18]	Discovery,Validation		M1	Low Risk	6.94795	Other	Arm A	1.65479	1	1	Positive	≥30			Otherwise-Normal Control,AML with mutated CEBPA	Otherwise-Normal Control	5-13	Otherwise-Normal (Control)	Negative or Unknown	0	5	1	1.65479	Alive	No	No	CMARROW	0.958	CMARROW	0.958	hMDS	0.012	AMKL_MIXED	0.009
3bac36c4-de94-47ad-bf7f-608eed6b3060_noid	TARGET_10_PASHUP	GDC_TARGET_ALL	BCPALL	0		UNCLEAR												TARGET ALL	Primary Blood Derived Cancer - Bone Marrow												0										Negative or Unknown							No	TALR	0.999	TALR	0.999	IDH	0	NOTCH1_TLBL	0
3bba81f4-dfc6-4245-9bff-9f7640e17c40_noid	TCGA_AB_2911	GDC_TCGA_AML	AML	0	MLL(-)ELL(-) (In Frame)	KMT2AAML_MECOM	Female		50.3	39		Alive		0		Black or African American		TCGA AML	Diagnosis	No	No	44~46,XX,del(11)(q23),der(19)?t(11;19)(q23;p13.1)[cp11]/44~45,XX,-19[cp4]/46,XX [5]	AML with MLL translocation, poor risk	39	M4	High Risk	5.1	MLL translocation, poor risk									AML with t(v;11q23); KMT2A-r	AML with t(v;11q23); KMT2A-r	39-60	Acute myeloid leukemia (AML)	Negative or Unknown	0	5			Alive		No	KMT2AAML_MECOM	0.846	KMT2AAML_MECOM	0.846	DEKNUP214	0.06	KMT2AAML_HOXAB	0.049
3c3879f2-7e69-4496-ac82-d1e79160ed95_noid	TCGA_AB_2832	GDC_TCGA_AML	AML	0	MLLT10(-)PPP2R1B(-) (In Frame),MLLT10(-)MLL(-) (In Frame),C11orf1(-)KIAA0999(-) (In Frame),PPP2R1B(-)KIAA0999(+) (Out of Frame)	KMT2AAML_HMX3	Female		12.1	95		Dead		1		White		TCGA AML	Diagnosis	No	No	45,X,-X[21]/46,XX[9]	AML with MLL translocation, poor risk	0	M5	High Risk	0.983333	Intermediate Risk Cytogenetic Abnormality									AML with t(v;11q23); KMT2A-r	AML with t(v;11q23); KMT2A-r	39-60	Acute myeloid leukemia (AML)	Negative or Unknown	1	0.983333			Dead		No	KMT2AAML_HMX3	0.997	KMT2AAML_HMX3	0.997	NPM1_DNMT3A	0.001	LCH_ECD	0
3c6e2b70-7f0a-42a8-8193-6448ba0c3c79_noid	TCGA_AB_2887	GDC_TCGA_AML	AML	0	IDH1;Classification;Genomic;No	IDH	Female		46.5	87		Dead		1				TCGA AML	Diagnosis	No	No	46,XX,del(7)(q11.2)[20]	AML with Poor Risk Cytogenetic Abnormality	65	M1	High Risk	1.45	Poor Risk Cytogenetic Abnormality											60+		Negative or Unknown	1	1.45			Dead		No	IDH	0.93	IDH	0.93	ANEUPLOIDY	0.029	hMDS	0.009
3c77e0ce-84bb-41e6-9404-f2147b0d488c_noid	PASPLU	GDC_TARGET_AML	AML	0	NUP98-NSD1,NUP98-NSD1	NUP98NSD1	Male		446	92.6	0	Dead	Yes	1	<10	White	Not Hispanic or Latino	AAML0531	Primary Blood Derived Cancer - Bone Marrow	No	No	46,XY[20]	Discovery,Validation,TMA		M4	High Risk	0.961644	Normal	Arm B	0.235616	1	1	Negative	≥30	High	1	AML with NUP98-fusion	AML with NUP98-fusion	5-13	Acute myeloid leukemia (AML)	Negative or Unknown	1	0.961644	1	0.235616	Dead	No	No	NUP98NSD1	0.96	NUP98NSD1	0.96	KMT2AAML_HOXAB	0.014	UBTF_ITD	0.013
3d01735e-d173-42a8-b396-ab70333dc8a9_noid	PANLRE	GDC_TARGET_AML	CONTROL	0	RUNX1-RUNX1T1	CMARROW	Male		13.9	45	1	Alive	No	0	<10	White	Hispanic or Latino	AAML03P1	Bone Marrow Normal	No	No	46,XY,t(8;21)(q22;q22)[20]	Discovery		M4	Low Risk	5.01644	t(8;21)	Arm B	0.80274	1	1	Negative	<30			Otherwise-Normal Control,AML with t(8;21); RUNX1::RUNX1T1	Otherwise-Normal Control	5-13	Otherwise-Normal (Control)	Negative or Unknown	0	5	1	0.80274	Alive	No	No	CMARROW	0.269	AMKL_MIXED	0.632	CMARROW	0.269	RUNX1RUNX1T1	0.047
3d641fb1-d44d-460f-bbbc-da0fa87e5e25_noid	TARGET_15_SJMPAL046472	GDC_TARGET_ALL	MPALBM	0		UNCLEAR						Alive		0				TARGET ALL	Primary Blood Derived Cancer - Bone Marrow				MPAL with B/M				3.49315			3.49315	0						MPAL B-Lymphoblastic/Myeloid	MPAL B-Lymphoblastic/Myeloid	13-39	Mixed phenotype acute leukemia (MPAL)	Negative or Unknown	0	3.49315	0	3.49315	Alive	Yes	No	ZNF384	0.989	ZNF384	0.989	ANEUPLOIDY	0.002	IGHMYC	0.001
3d75f19b-5677-4d78-a189-e43030dfbea8_noid	TARGET_10_PAPAWY	GDC_TARGET_ALL	BCPALL	0		UNCLEAR												TARGET ALL	Primary Blood Derived Cancer - Bone Marrow												0										Negative or Unknown							No	ETV6RUNX1	0.989	ETV6RUNX1	0.989	BCRABL1_LIKE	0.002	KMT2ABALL	0.002
3d9a8b0b-fd5f-4ac2-9b76-7f683106f20e_noid	PASTTW	GDC_TARGET_AML	AML	0	CBFA2T3-GLIS2,CBFA2T3-GLIS2	CBFA2T3GLIS2	Female		31.1	93	1	Dead	No	1	<10		Not Hispanic or Latino	AAML0531	Primary Blood Derived Cancer - Bone Marrow	No	No	46,XX,+21[15]/46,XX[5]	Discovery		M7	Standard Risk	1.64384	Other	Arm A	1.30137	1	1	Positive	≥30	High	1	AML with CBFA2T3::GLIS2	AML with CBFA2T3::GLIS2	0-5	Acute myeloid leukemia (AML)	Negative or Unknown	1	1.64384	1	1.30137	Dead	No	No	CBFA2T3GLIS2	0.985	CBFA2T3GLIS2	0.985	AMKL_MIXED	0.004	DS_GATA1	0.004
3dd88b59-659c-4402-895c-e7a6f847d257_noid	PARPDS	GDC_TARGET_AML	CONTROL	0		CMARROW	Female		2.1	70	1	Dead	No	1	≥10	White	Not Hispanic or Latino	AAML0531	Bone Marrow Normal	No	No	48,XX,+X,+8[3]/51,XX,+X,+X,+10,dup(12)(q13q15),+19,+21[2]/46,XX[3]	Discovery,Validation			Standard Risk	2.29041	Other	Arm B	1.50685	1	1	Negative	<30			Otherwise-Normal Control	Otherwise-Normal Control	5-13	Otherwise-Normal (Control)	Positive	1	2.29041	1	1.50685	Dead	No	No	CMARROW	0.951	CMARROW	0.951	AMKL_MIXED	0.028	hMDS	0.008
3e1dd944-9b82-409c-81bc-f705fa038cab_noid	PASMHY	GDC_TARGET_AML	AML	0	CBFB-MYH11,CBFB-MYH11	CBFBMYH11	Male		94.5	83	1	Dead	No	1	≥10	White	Not Hispanic or Latino	AAML0531	Primary Blood Derived Cancer - Peripheral Blood	No	No	46,XY,inv(16)(p13.1q22)[5]/46,idem,del(7)(q22q34)[5]	Discovery,Validation		M4	Low Risk	1.62192	inv(16)	Arm B	1.56164	1	1	Negative	≥30	Low	0	AML with inv(16); t(16;16); CBFB::MYH11	AML with inv(16); t(16;16); CBFB::MYH11	13-39	Acute myeloid leukemia (AML)	Negative or Unknown	1	1.62192	1	1.56164	Dead	No	No	CBFBMYH11	0.985	CBFBMYH11	0.985	hMDS	0.004	RUNX1RUNX1T1	0.002
3e568c0f-6d58-493e-8e65-7bacf915d7af_noid	TARGET_10_PATDKH	GDC_TARGET_ALL	BCPALL	0		UNCLEAR												TARGET ALL	Primary Blood Derived Cancer - Bone Marrow												0										Negative or Unknown							No	UNCLEAR	0	PAX5ALT	0.962	PAX5P80R	0.029	MEF2D	0.008
3e76ed3b-8719-41c1-bf94-98ec25b6d8da_noid	TCGA_AB_2990	GDC_TCGA_AML	AML	0	IDH1;NPM1	NPM1_IDH	Male		63.7	85		Alive		0		White		TCGA AML	Diagnosis	No	Yes	46, XY[20]	AML with Normal Karyotype	85	M1	Standard Risk	3.50833	Normal Karyotype									AML with mutated NPM1	AML with mutated NPM1	39-60	Acute myeloid leukemia (AML)	Negative or Unknown	0	3.50833			Alive		Yes	NPM1_IDH	0.998	NPM1_IDH	0.998	PMLRARA	0	IDH	0
3eb5c493-dd39-4f7b-80ac-10f0c096cf24_noid	PAKVGI	GDC_TARGET_AML	CONTROL	0	NUP98-KDM5A	CMARROW	Female		11.3	30	1	Dead	No	1	<10	White	Not Hispanic or Latino	CCG2961	Bone Marrow Normal	No	No	46,XX,t(7:10:16)(p15:q23:p11.2),del(13)(q12q21)[10]/49,idem,+X,+6,+21[8]/46,XX[10]	Discovery,Validation		M7	Standard Risk	3.36712	Other		1.82192	1	1		<30			Otherwise-Normal Control,AML with NUP98-fusion	Otherwise-Normal Control	0-5	Otherwise-Normal (Control)	Negative or Unknown	1	3.36712	1	1.82192	Dead	No	No	CMARROW	0.361	AMKL_MIXED	0.528	CMARROW	0.361	JMMLl	0.1
3ee43d84-02f3-46e0-beb5-5628ade0d731_noid	PASZLJ	GDC_TARGET_AML	AML	0	KMT2A-MLLT10,KMT2A-MLLT10	KMT2AAML_MECOM	Female		24.2	95	1	Dead	No	1	<10	White	Not Hispanic or Latino	AAML0531	Primary Blood Derived Cancer - Bone Marrow	No	No	45,XX,add(2)(q37),-10,der(11)del(11)(q13q22)trp(11)(q23q23) t(10;11)(q11.2;q23)[14]/45,idem,-der(2),dup(7)(p15p22)[4]/46,XX[2]	Discovery,Validation,TMA		M5	Standard Risk	0.791781	MLL	Arm B	0.347945	1	1	Positive	<30	High	1	AML with t(v;11q23); KMT2A-r	AML with t(v;11q23); KMT2A-r	5-13	Acute myeloid leukemia (AML)	Negative or Unknown	1	0.791781	1	0.347945	Dead	No	No	KMT2AAML_MECOM	0.995	KMT2AAML_MECOM	0.995	KMT2AAML_HMX3	0.001	NPM1_TET2	0.001
3fc1ad2f-1d6d-42cf-8ec5-6e8aa9ddf135_noid	PANDIX	GDC_TARGET_AML	AML	2	UBTF-TD	UBTF_ITD	Male		14.1	40	1	Alive	No	0	≥10	White	Not Hispanic or Latino	AAML03P1	Primary Blood Derived Cancer - Bone Marrow	No	No	46,XY[30]	Discovery,Validation		M2	Standard Risk	8.40822	Normal	Arm B	1.99452	1	1	Negative	<30	Standard	0.5			13-39		Negative or Unknown	0	5	1	1.99452	Alive	No	No	hMDS	0.725	hMDS	0.725	JMMLh	0.184	JMMLm	0.07
3fc9628e-396f-44fe-ae5d-9a03e09d71dc_noid	TCGA_AB_2873	GDC_TCGA_AML	AML	0	No Genomic Classification	UNCLEAR	Female		14.9	57		Alive		0				TCGA AML	Diagnosis	No	No	46, XX[20]	AML with Normal Karyotype	0	M5	Standard Risk	2.725	Normal Karyotype											39-60		Negative or Unknown	0	2.725			Alive		No	UNCLEAR	0	hMDS	0.892	CMML	0.084	CMARROW	0.023
3fdcb63b-1edb-43a9-850c-e1ad6b2b0ff9_noid	TARGET_10_PAPIGX	GDC_TARGET_ALL	BCPALL	0		UNCLEAR												TARGET ALL	Primary Blood Derived Cancer - Bone Marrow												0										Negative or Unknown							No	ZNF384	0.988	ZNF384	0.988	DUX4	0.002	BCL11B	0.002
409a5d5d-b69c-411f-b0d1-fdb467d876e7_noid	PAEERJ	GDC_TARGET_AML	AML	0	NPM1-MLF1	UNCLEAR	Female		71.9	60	1	Dead	Yes	1	≥10	White	Not Hispanic or Latino	CCG2961	Recurrent Blood Derived Cancer - Bone Marrow	No	No	46,XX,t(3:5)(q23:q33)[19]/46,XX[1]	Discovery,Validation		M4	High Risk	1.02192	Other		0.709589	1	1		≥30			AML with mutated NPM1	AML with mutated NPM1	13-39	Acute myeloid leukemia (AML)	Negative or Unknown	1	1.02192	1	0.709589	Dead	No	No	UNCLEAR	0	CMARROW	0.824	NPM1_MIX	0.102	UBTF_ITD	0.049
40fd9611-4471-4c3e-ad4b-bdb8e6e424cf_noid	PATKWH	GDC_TARGET_AML	AML	0	UBTF-TD	UBTF_ITD	Male		1.5	20	1	Dead	Yes	1	≥10	White	Not Hispanic or Latino	AAML0531	Primary Blood Derived Cancer - Bone Marrow	No	No	46,XY[20]	This case is also found in the AML validation clinical data for frequency testing (TCS) - Induction Failure,Validation		M6	Standard Risk	1.92055	Normal	Arm A	1.38082	1	1	Positive	<30	Standard	0.5			13-39		Negative or Unknown	1	1.92055	1	1.38082	Dead	No	No	UBTF_ITD	0.98	UBTF_ITD	0.98	KMT2AAML_HOXAB	0.006	NPM1	0.005
41bec515-bd99-49de-88bb-05620c88086a_noid	PARASV	GDC_TARGET_AML	AML	0	KMT2A-MLLT10	UNCLEAR	Male		26.2	95	1	Dead	No	1	≥10	White	Not Hispanic or Latino	AAML0531	Recurrent Blood Derived Cancer - Bone Marrow	No	No	47,XY,+8,t(10;11)(p12;q23)[10]	Discovery,Validation,TMA		M5	Standard Risk	2.05205	MLL	Arm B	1.19178	1	1	Negative	<30			AML with t(v;11q23); KMT2A-r	AML with t(v;11q23); KMT2A-r	5-13	Acute myeloid leukemia (AML)	Positive	1	2.05205	1	1.19178	Dead	No	No	KMT2AAML_HMX3	0.992	KMT2AAML_HMX3	0.992	KMT2AAML_MECOM	0.004	HS	0.001
41c7fe16-1b8f-4a6e-b512-2ddd289c4208_noid	TCGA_AB_2851	GDC_TCGA_AML	AML	0	No Genomic Classification	UNCLEAR	Female		78.5	32		Dead		1		White		TCGA AML	Diagnosis	No	No	46, XX[20]	AML with Normal Karyotype	11	M5	Standard Risk	0.641667	Normal Karyotype											60+		Negative or Unknown	1	0.641667			Dead		No	NPM1	0.973	NPM1	0.973	KMT2AAML_MECOM	0.007	DEKNUP214	0.005
41efceae-a3bd-459d-a3be-610aff74d301_noid	PAKVGI	GDC_TARGET_AML	AML	0	NUP98-KDM5A,NUP98-KDM5A	AMKL_MIXED	Female		11.3	30	1	Dead	No	1	<10	White	Not Hispanic or Latino	CCG2961	Primary Blood Derived Cancer - Bone Marrow	No	No	46,XX,t(7:10:16)(p15:q23:p11.2),del(13)(q12q21)[10]/49,idem,+X,+6,+21[8]/46,XX[10]	Discovery,Validation		M7	Standard Risk	3.36712	Other		1.82192	1	1		<30	High	1	AML with NUP98-fusion	AML with NUP98-fusion	0-5	Acute myeloid leukemia (AML)	Negative or Unknown	1	3.36712	1	1.82192	Dead	No	No	AMKL_MIXED	0.985	AMKL_MIXED	0.985	DS_GATA1	0.003	CMARROW	0.002
42141c8d-88f6-4980-bf69-492b97d58e59_noid	TARGET_10_PASJJR	GDC_TARGET_ALL	BCPALL	0		UNCLEAR												TARGET ALL	Primary Blood Derived Cancer - Bone Marrow												0										Negative or Unknown							No	UNCLEAR	0	ETP	0.771	TALLOTHER	0.229	BCL11B	0
42585ae2-ddba-42d5-9545-f4724a8e1599_noid	TARGET_15_SJMPAL003414	GDC_TARGET_ALL	MPALTM	0	PCM1-FGFR1	UNCLEAR						Dead		1				TARGET ALL	Recurrent Blood Derived Cancer - Bone Marrow			46,XY,t(5;7)(q13.3;p13)[17]/46,XY[3]	MPAL with T/M				0.0547945				1						MPAL T-Lymphoblastic/Myeloid	MPAL T-Lymphoblastic/Myeloid	5-13	Mixed phenotype acute leukemia (MPAL)	Negative or Unknown	1	0.0547945			Dead		No	UNCLEAR	0	TALLOTHER	0.559	ETV6MNX1	0.425	ETP	0.009
42eb9235-2ef3-467a-bf85-bf8b2ebf8a64_noid	PASMHY	GDC_TARGET_AML	CONTROL	0	CBFB-MYH11	CMARROW	Male		94.5	83	1	Dead	No	1	≥10	White	Not Hispanic or Latino	AAML0531	Blood Derived Normal	No	No	46,XY,inv(16)(p13.1q22)[5]/46,idem,del(7)(q22q34)[5]	Discovery,Validation		M4	Low Risk	1.62192	inv(16)	Arm B	1.56164	1	1	Negative	≥30			Otherwise-Normal Control,AML with inv(16); t(16;16); CBFB::MYH11	Otherwise-Normal Control	13-39	Otherwise-Normal (Control)	Negative or Unknown	1	1.62192	1	1.56164	Dead	No	No	CMARROW	0.92	CMARROW	0.92	CBLOOD	0.019	hMDS	0.013
43c33b79-65f7-4bf8-8981-cc7e71d83fb4_noid	TARGET_15_SJMPAL016344	GDC_TARGET_ALL	MPALTM	0		UNCLEAR						Alive		0				TARGET ALL	Primary Blood Derived Cancer - Bone Marrow				MPAL with T/M				3.34795			3.34795	0						MPAL T-Lymphoblastic/Myeloid	MPAL T-Lymphoblastic/Myeloid	5-13	Mixed phenotype acute leukemia (MPAL)	Negative or Unknown	0	3.34795	0	3.34795	Alive	Yes	No	TALLOTHER	0.976	TALLOTHER	0.976	ETP	0.021	BCL11B	0.001
43cbb2e7-2227-4e31-83a1-fe0263cb24fd_noid	TARGET_15_SJMPAL046471	GDC_TARGET_ALL	MPALBM	0		UNCLEAR						Alive		0				TARGET ALL	Primary Blood Derived Cancer - Bone Marrow				MPAL with B/M				0.99726			0.99726	0						MPAL B-Lymphoblastic/Myeloid	MPAL B-Lymphoblastic/Myeloid	0-5	Mixed phenotype acute leukemia (MPAL)	Negative or Unknown	0	0.99726	0	0.99726	Alive	Yes	No	JMMLh	0.991	JMMLh	0.991	KMT2AAML_HOXAB	0.001	ETV6MNX1	0.001
43eff6f0-3dbf-4882-88e8-5bafe4f46856_noid	PAKERZ	GDC_TARGET_AML	AML	0	NUP98-KDM5A	AMKL_MIXED	Female		4.8	89	1	Dead	No	1	<10	White	Not Hispanic or Latino	CCG2961	Recurrent Blood Derived Cancer - Bone Marrow	No	No	I	Discovery,Validation		M1		1.08767			0.605479	1	1		<30			AML with NUP98-fusion	AML with NUP98-fusion	0-5	Acute myeloid leukemia (AML)	Negative or Unknown	1	1.08767	1	0.605479	Dead	No	No	AMKL_MIXED	0.989	AMKL_MIXED	0.989	CBFA2T3GLIS2	0.005	hMDS	0.001
440e3a03-8fed-429b-ba04-18d5b0584e5d_noid	TCGA_AB_2996	GDC_TCGA_AML	AML	0	No Genomic Classification	UNCLEAR	Male		2.5	63		Alive		0		White		TCGA AML	Diagnosis	No	No	46, XY[20]	AML with Normal Karyotype	2	M2	Standard Risk	6.08333	Normal Karyotype											60+		Negative or Unknown	0	5			Alive		No	UNCLEAR	0	hMDS	0.745	CMML	0.174	IDH	0.074
44766699-0bdb-42fc-a80a-2c107cc4e3d3_noid	TARGET_15_SJMPAL040024	GDC_TARGET_ALL	MPALBM	0	(D1)TCF3-ZNF384	ZNF384						Dead		1				TARGET ALL	Primary Blood Derived Cancer - Bone Marrow			46,Y,-X,add(12)(p11.2),19,+mar1,+mar2 [10/20], 46XY [10/20]	MPAL with B/M				2.83014			2.83014	0						MPAL B-Lymphoblastic/Myeloid	MPAL B-Lymphoblastic/Myeloid	0-5	Mixed phenotype acute leukemia (MPAL)	Negative or Unknown	1	2.83014	0	2.83014	Dead	Yes	No	ZNF384	0.966	ZNF384	0.966	KMT2ABALL	0.014	NUTM1	0.006
44b8b28a-8908-4b7e-8784-067b1af7c1c0_noid	PARCCH	GDC_TARGET_AML	AML	0	CBFA2T3-GLIS2,CBFA2T3-GLIS2	CBFA2T3GLIS2	Male		208.6		1	Dead	No	1	<10	White	Hispanic or Latino	AAML0531	Primary Blood Derived Cancer - Peripheral Blood	No	No	46,XY[20]	Discovery,Validation		M0 Undifferentiated	Standard Risk	0.624658	Normal	Arm B	0.29863	1	1	Positive	≥30	High	1	AML with CBFA2T3::GLIS2	AML with CBFA2T3::GLIS2	0-5	Acute myeloid leukemia (AML)	Negative or Unknown	1	0.624658	1	0.29863	Dead	No	No	CBFA2T3GLIS2	0.999	CBFA2T3GLIS2	0.999	JMMLm	0	AMKL_MIXED	0
451574e2-8c57-4ce7-b05a-85f5b51d38f4_noid	PASJIM	GDC_TARGET_AML	CONTROL	0	KMT2A-MLLT3	CMARROW	Female		13.2	35	1	Dead	No	1	<10	White	Not Hispanic or Latino	AAML0531	Bone Marrow Normal	No	No	53,XX,+4,+6,+8,t(9;11)(p22;q23),+14,+15,+19,+21[17]/46,XX[3]	Discovery,Validation		M7	Standard Risk	0.953425	MLL	Arm A	0.734247	1	1	Negative	<30			Otherwise-Normal Control,AML with t(v;11q23); KMT2A-r	Otherwise-Normal Control	0-5	Otherwise-Normal (Control)	Positive	1	0.953425	1	0.734247	Dead	No	No	CMARROW	0.804	CMARROW	0.804	AMKL_MIXED	0.136	JMMLl	0.043
45bbb336-b6d9-447e-a31f-defb07dc85ca_noid	PADYIR	GDC_TARGET_AML	CONTROL	0	NUP98-NSD1	CMARROW	Male		13.1	29	1	Dead	No	1	<10	White	Not Hispanic or Latino	CCG2961	Bone Marrow Normal	No	No		Discovery,Validation		M2		1.60274			1.02192	1	1		<30			Otherwise-Normal Control,AML with NUP98-fusion	Otherwise-Normal Control	0-5	Otherwise-Normal (Control)	Negative or Unknown	1	1.60274	1	1.02192	Dead	No	No	CMARROW	0.799	CMARROW	0.799	AMKL_MIXED	0.107	RUNX1RUNX1T1	0.016
461b7e94-574e-4e9d-83fb-4cc516460a90_noid	PAMXZY	GDC_TARGET_AML	AML	0	NUP98-NSD1,NUP98-NSD1	NUP98NSD1	Male		2.9	47	0	Alive	No	0	<10	White	Not Hispanic or Latino	AAML03P1	Primary Blood Derived Cancer - Bone Marrow	No	No	46,XY[20]	Induction Failure		M2	Standard Risk	8.98904	Normal	Arm B	0.0739726	1	1	Positive	<30	High	1	AML with NUP98-fusion	AML with NUP98-fusion	5-13	Acute myeloid leukemia (AML)	Negative or Unknown	0	5	1	0.0739726	Alive	No	No	NUP98NSD1	0.825	NUP98NSD1	0.825	CMARROW	0.128	UBTF_ITD	0.019
468f7881-5e4a-468d-8f7b-d9136fe8a27d_noid	TARGET_10_PAPEWV	GDC_TARGET_ALL	BCPALL	0		UNCLEAR												TARGET ALL	Primary Blood Derived Cancer - Bone Marrow												0										Negative or Unknown							No	ETV6RUNX1	0.994	ETV6RUNX1	0.994	DUX4	0.001	BCRABL1_LIKE	0.001
46eb4f24-cf32-486e-b1bd-6fa3a00947cb_noid	PARZIA	GDC_TARGET_AML	AML	0		UNCLEAR	Female		2.4	79	0	Dead	No	1	≥10	Asian	Not Hispanic or Latino	AAML0531	Primary Blood Derived Cancer - Bone Marrow	No	No	47,XX,+10[7]/46,XX[13]	This case is also found in the AML validation clinical data for frequency testing (TCS) - Induction Failure,Validation,TMA		M0 Undifferentiated	Standard Risk	0.210959	Other	Arm B	0.210959	1	0	Positive	<30	Standard	0.5			13-39		Negative or Unknown	1	0.210959	1	0.210959	Dead	No	No	UNCLEAR	0	CMARROW	0.652	ETP	0.191	FETETS	0.069
472dff41-a8b3-4d6f-860b-21591d22f3ff_noid	TARGET_20_SJAML007112	GDC_TARGET_ALL	AML	0	RUNX1-RUNX1T1	RUNX1T1												TARGET ALL	Primary Blood Derived Cancer - Bone Marrow												0										Negative or Unknown							No	RUNX1RUNX1T1	0.987	RUNX1RUNX1T1	0.987	CBFBMYH11	0.006	CEBPA	0.004
4740511d-36aa-4786-ae29-c1f438b763a8_noid	TARGET_15_SJMPAL012420	GDC_TARGET_ALL	MPALTM	11	(D1)ZEB2-BCL11B	BCL11B						Alive		0				TARGET ALL	Primary Blood Derived Cancer - Bone Marrow			46,XX,der(2)?inv(2)(p11.2q13)t(2;14)(14qter->14q32.1::2p?->2qter),der(14)t(2;14)(14pter->14q32.1:: 2q13->2p12->2pter)[19]/46,XX[1]	MPAL with T/M				11.4658			11.4658	0						MPAL T-Lymphoblastic/Myeloid	MPAL T-Lymphoblastic/Myeloid	0-5	Mixed phenotype acute leukemia (MPAL)	Negative or Unknown	0	5	0	5	Alive	Yes	No	BCL11B	0.983	BCL11B	0.983	CEBPA	0.004	CBFBMYH11	0.003
47ee80d6-7bd6-4a5a-9711-d36f59954c3a_noid	PASTTW	GDC_TARGET_AML	CONTROL	0	CBFA2T3-GLIS2	CMARROW	Female		31.1	93	1	Dead	No	1	<10		Not Hispanic or Latino	AAML0531	Bone Marrow Normal	No	No	46,XX,+21[15]/46,XX[5]	Discovery		M7	Standard Risk	1.64384	Other	Arm A	1.30137	1	1	Positive	≥30			Otherwise-Normal Control,AML with CBFA2T3::GLIS2	Otherwise-Normal Control	0-5	Otherwise-Normal (Control)	Negative or Unknown	1	1.64384	1	1.30137	Dead	No	No	CMARROW	0.651	CMARROW	0.651	AMKL_MIXED	0.267	JMMLl	0.028
48434f79-92ae-4cca-875e-4f04f1c5821b_noid	PASVVS	GDC_TARGET_AML	AML	0	KMT2A-SEPT6,KMT2A-SEPT6,KMT2A-SEPT6	KMT2AAML_FOXC1	Male		169	88	1	Alive	No	0	<10	White	Not Hispanic or Latino	AAML0531	Primary Blood Derived Cancer - Bone Marrow	No	No	46,Y,der(X)t(X;11)(q24;q23),der(11)(11pter->11q21::11q23->11q23::Xq24->Xqter),inv(12)(p13q13),ins(20;11)(p11.2;q23q21)[16]/47,idem,+2[3]/46,XY[1]	Discovery,Validation,TMA		M5	Standard Risk	5.39178	MLL	Arm B	1.42192	1	1	Negative	≥30	Standard	0.5	AML with t(v;11q23); KMT2A-r	AML with t(v;11q23); KMT2A-r	0-5	Acute myeloid leukemia (AML)	Negative or Unknown	0	5	1	1.42192	Alive	No	No	KMT2AAML_FOXC1	0.994	KMT2AAML_FOXC1	0.994	KMT2AAML_HMX3	0.003	KMT2AAML_MECOM	0.001
488b667f-b235-4d50-a361-67ee139ee28f_noid	TCGA_AB_2947	GDC_TCGA_AML	AML	0		NPM1_DNMT3A	Male		298.4	75		Alive		0				TCGA AML	Diagnosis	No	Yes	46,XY[20]	AML with Normal Karyotype	51	M4	Standard Risk	2.15833	Normal Karyotype									AML with mutated NPM1	AML with mutated NPM1	39-60	Acute myeloid leukemia (AML)	Negative or Unknown	0	2.15833			Alive		No	NPM1_DNMT3A	0.991	NPM1_DNMT3A	0.991	NPM1	0.003	UBTF_ITD	0.002
4892028b-1079-4d00-aac2-aac2a493a0fb_noid	TCGA_AB_2946	GDC_TCGA_AML	AML	0	No Genomic Classification	UNCLEAR	Male		43.1	47		Alive		0				TCGA AML	Diagnosis	No	No	incomplete-46,XY,del(12)(p11.20[2]/46,XY[3]	AML with N.D.	62	M2		2.03333	N.D.											39-60		Negative or Unknown	0	2.03333			Alive		No	UNCLEAR	0	KMT2AAML_NPM1NUP98	0.77	UBTF_ITD	0.197	NUP98NSD1	0.024
489d23b8-074d-4233-9140-9bde1d9e4af1_noid	TARGET_10_SJBALL004182	GDC_TARGET_ALL	BCPALL	0	(D1)TAF15-ZNF384	ZNF384												TARGET ALL	Primary Blood Derived Cancer - Bone Marrow												0										Negative or Unknown							No	ZNF384	0.988	ZNF384	0.988	BCRABL1	0.004	ANEUPLOIDY	0.002
48f42b04-6928-4c04-84a9-dac1ebff2dfe_noid	TCGA_AB_2956	GDC_TCGA_AML	AML	0	MLL(-)MLLT3(-) (In Frame),VTI1B(-)RDH11(-) (Out of Frame)	KMT2AAML_HMX3	Male		8.4	89		Dead		1		White		TCGA AML	Diagnosis	No	No	46,XY,t(9;11)(p22;q23)[7]/47,XY,t(9;11)(p22;q23)[7]/46,XY[4]	AML with MLL translocation, t(9;11)	0	M5	Standard Risk	0.475	MLL translocation, t(9;11)									AML with t(v;11q23); KMT2A-r	AML with t(v;11q23); KMT2A-r	60+	Acute myeloid leukemia (AML)	Negative or Unknown	1	0.475			Dead		No	KMT2AAML_HMX3	0.916	KMT2AAML_HMX3	0.916	KMT2AAML_MECOM	0.071	hMDS	0.004
4968d60b-7b2a-404f-9b8c-4f3eb7025e5d_noid	PAEFGT	GDC_TARGET_AML	AML	0		UNCLEAR	Female		11.4	100	1	Dead	Yes	1	≥10	White	Not Hispanic or Latino	CCG2961	Recurrent Blood Derived Cancer - Bone Marrow	No		I	Discovery,Validation		M2	High Risk	0.863014			0.583562	1	1		<30					13-39		Negative or Unknown	1	0.863014	1	0.583562	Dead	No	No	NPM1	0.963	NPM1	0.963	UBTF_ITD	0.02	DEKNUP214	0.004
49b83baf-f006-44ef-adba-8d10980a5885_noid	TCGA_AB_2939	GDC_TCGA_AML	AML	0	MTOR(+)CHD1(+) (Out of Frame),CDC73(-)FAM172A(-) (Out of Frame),EDIL3(-)MKLN1(-) (Out of Frame)	UNCLEAR	Male		37.5	88		Alive		0		White		TCGA AML	Diagnosis	No	No	37~49,XY,+Y,der(1)add(1)(p13)del(1)(q21q25),-5,der(7)inv(7)(p15q11.2)?inv(7)(q22q32),+17,add(17)(p13),+21,+mar[cp20]	AML with Complex Cytogenetics	18	M1	High Risk	3.075	Complex Cytogenetics											60+		Negative or Unknown	0	3.075			Alive		No	UNCLEAR	0	CEBPA	0.772	hMDS	0.105	KMT2AAML_NPM1NUP98	0.063
4a0046f7-e1d0-49f8-8ba5-7522dcbb2271_noid	PASVJS	GDC_TARGET_AML	AML	0	KMT2A-PTD	KMT2AAML_NPM1NUP98	Female		58.2	58	0	Dead	Yes	1	<10	White	Not Hispanic or Latino	AAML0531	Bone Marrow Normal	No	No	46,XX,[20]	Induction Failure			Standard Risk	3.55616	Normal	Arm A	0.194521	1	1		≥30			Otherwise-Normal Control	Otherwise-Normal Control	5-13	Otherwise-Normal (Control)	Negative or Unknown	1	3.55616	1	0.194521	Dead	No	No	KMT2AAML_HOXAB	0.124	UBTF_ITD	0.438	NUP98NSD1	0.398	KMT2AAML_HOXAB	0.124
4a6364b2-b726-496c-b3ce-9b8372f400f1_noid	PARUCB	GDC_TARGET_AML	AML	0		CEBPA	Male		116.1	84	1	Alive	Yes	0	≥10	White	Not Hispanic or Latino	AAML0531	Recurrent Blood Derived Cancer - Bone Marrow	Yes	No	47,XY,+21[2]/46,XY[18]	Discovery,Validation		M1	Low Risk	6.94795	Other	Arm A	1.65479	1	1	Positive	≥30			AML with mutated CEBPA	AML with mutated CEBPA	5-13	Acute myeloid leukemia (AML)	Negative or Unknown	0	5	1	1.65479	Alive	No	No	CEBPA	0.993	CEBPA	0.993	FETETS	0.001	KMT2AAML_HOXAB	0.001
4aadee55-9a03-450a-a979-6ddf9ac49eb4_noid	PARVAI	GDC_TARGET_AML	CONTROL	0	NPM1-MLF1	CMARROW	Female		51.1	71	1	Dead	Yes	1	≥10	White	Not Hispanic or Latino	AAML0531	Bone Marrow Normal	No	No	46,XX,t(3;5)(q25;q35)[23]	Discovery,Validation		M2	Standard Risk	1.17534	Other	Arm B	0.917808	1	1		≥30			Otherwise-Normal Control,AML with mutated NPM1	Otherwise-Normal Control	13-39	Otherwise-Normal (Control)	Negative or Unknown	1	1.17534	1	0.917808	Dead	No	No	CMARROW	0.94	CMARROW	0.94	AMKL_MIXED	0.04	DS_GATA1	0.006
4bbd8c85-d69f-43c3-911d-9a025c522b0d_noid	TARGET_15_SJMPAL040037	GDC_TARGET_ALL	MPALTM	0		UNCLEAR						Alive		0				TARGET ALL	Primary Blood Derived Cancer - Bone Marrow				MPAL with T/M				2.63836			2.63836	0						MPAL T-Lymphoblastic/Myeloid	MPAL T-Lymphoblastic/Myeloid	13-39	Mixed phenotype acute leukemia (MPAL)	Negative or Unknown	0	2.63836	0	2.63836	Alive	Yes	No	BCL11B	0.988	BCL11B	0.988	CEBPA	0.002	TALR	0.001
4bfbff15-1a8e-4236-a2ef-0dafa0e10aec_noid	PARPDS	GDC_TARGET_AML	AML	0		UNCLEAR	Female		2.1	70	1	Dead	No	1	≥10	White	Not Hispanic or Latino	AAML0531	Primary Blood Derived Cancer - Bone Marrow	No	No	48,XX,+X,+8[3]/51,XX,+X,+X,+10,dup(12)(q13q15),+19,+21[2]/46,XX[3]	Discovery,Validation			Standard Risk	2.29041	Other	Arm B	1.50685	1	1	Negative	<30	Standard	0.5			5-13		Positive	1	2.29041	1	1.50685	Dead	No	No	UNCLEAR	0	JMMLm	0.677	CMARROW	0.123	CBFBMYH11	0.066
4c76f3b9-caca-4274-89e6-4b336deda040_noid	PASJIM	GDC_TARGET_AML	AML	0	KMT2A-MLLT3	AMKL_MIXED	Female		13.2	35	1	Dead	No	1	<10	White	Not Hispanic or Latino	AAML0531	Recurrent Blood Derived Cancer - Bone Marrow	No	No	53,XX,+4,+6,+8,t(9;11)(p22;q23),+14,+15,+19,+21[17]/46,XX[3]	Discovery,Validation		M7	Standard Risk	0.953425	MLL	Arm A	0.734247	1	1	Negative	<30			AML with t(v;11q23); KMT2A-r	AML with t(v;11q23); KMT2A-r	0-5	Acute myeloid leukemia (AML)	Positive	1	0.953425	1	0.734247	Dead	No	No	AMKL_MIXED	0.946	AMKL_MIXED	0.946	CMARROW	0.017	CBFA2T3GLIS2	0.005
4ca96adb-2f3b-45ab-adc3-d92570fdb2b3_noid	PAKTCX	GDC_TARGET_AML	AML	10	KMT2A-ELL	KMT2AAML_NPM1NUP98	Female		3.9	40	1	Dead	No	1	<10	White	Not Hispanic or Latino	CCG2961	Recurrent Blood Derived Cancer - Bone Marrow	No		46,XX,t(11:19)(q23:p13.1)	Discovery,Validation		M4	Standard Risk	5.19452	MLL		0.736986	1	1		<30			AML with t(v;11q23); KMT2A-r	AML with t(v;11q23); KMT2A-r	5-13	Acute myeloid leukemia (AML)	Negative or Unknown	0	5	1	0.736986	Alive	No	No	KMT2AAML_HOXAB	0.148	CMARROW	0.372	UBTF_ITD	0.155	KMT2AAML_HOXAB	0.148
4cda6e20-5bb9-423b-80eb-706142178388_noid	PAEFGT	GDC_TARGET_AML	CONTROL	0		CMARROW	Female		11.4	100	1	Dead	Yes	1	≥10	White	Not Hispanic or Latino	CCG2961	Bone Marrow Normal	No		I	Discovery,Validation		M2	High Risk	0.863014			0.583562	1	1		<30			Otherwise-Normal Control	Otherwise-Normal Control	13-39	Otherwise-Normal (Control)	Negative or Unknown	1	0.863014	1	0.583562	Dead	No	No	CMARROW	0.961	CMARROW	0.961	AMKL_MIXED	0.01	hMDS	0.006
4cf0c0d9-d0cc-45d6-94b7-f98c92eb8f66_noid	TCGA_AB_2810	GDC_TCGA_AML	AML	0	IDH2;Classification;Genomic;No	NPM1_IDH	Female		61.6	48		Dead		1		Black or African American		TCGA AML	Diagnosis	No	Yes	ND	AML with N.D.	88	M2		0.108333	N.D.									AML with mutated NPM1	AML with mutated NPM1	60+	Acute myeloid leukemia (AML)	Negative or Unknown	1	0.108333			Dead		Yes	NPM1_IDH	0.991	NPM1_IDH	0.991	IDH	0.005	NPM1_TET2	0.001
4d05b0b8-93dc-42e8-a2bb-6017177e93da_noid	PARWXU	GDC_TARGET_AML	AML	0	none	UNCLEAR	Male		246.6		1	Alive	No	0	<10		Not Hispanic or Latino	AAML0531	Recurrent Blood Derived Cancer - Bone Marrow	No	No	46,XY,del(11)(p11.2p15)[15]/46,XY[5]	Discovery, Validation			Standard Risk	6.32603	Other	Arm B	1.20274	1	1	Negative	≥30					0-5		Negative or Unknown	0	5	1	1.20274	Alive	No	No	UNCLEAR	0	KMT2AAML_HMX3	0.975	KMT2ABALL	0.023	HCLv	0.001
4d264ed0-4568-4378-85a7-634e0eaf953e_noid	TCGA_AB_2980	GDC_TCGA_AML	AML	0	PML(+)RARA(+)(2) (In Frame)	PMLRARA	Male		0.5	74		Alive		0		White		TCGA AML	Diagnosis	No	No	46,XY,t(15;17)(q22;q21)[20]	AML with PML-RARA	10	M3	Low Risk	3.95833	PML-RARA									APL with t(15;17); PML::RARA	APL with t(15;17); PML::RARA	39-60	Acute promyelocytic leukemia (APL)	Negative or Unknown	0	3.95833			Alive		No	PMLRARA	0.709	PMLRARA	0.709	hMDS	0.121	CBFBMYH11	0.053
4e010db1-f8a6-46fa-9899-838c40919dcb_noid	TCGA_AB_2893	GDC_TCGA_AML	AML	0	MLL(-)MLLT4(-)(2) (In Frame)	KMT2AAML_MECOM	Male		5.1	95		Dead		1		White		TCGA AML	Diagnosis	No	No	46,XY,t(6;11)(q27;q23)[15]	AML with MLL translocation, poor risk	6	M5	High Risk	0.55	MLL translocation, poor risk									AML with t(v;11q23); KMT2A-r	AML with t(v;11q23); KMT2A-r	39-60	Acute myeloid leukemia (AML)	Negative or Unknown	1	0.55			Dead		No	KMT2AAML_MECOM	0.734	KMT2AAML_MECOM	0.734	KMT2AAML_HMX3	0.238	NPM1_DNMT3A	0.016
4e12e5aa-2b63-4280-a9ba-226f396651ee_noid	PASRTP	GDC_TARGET_AML	CONTROL	0	none	CMARROW	Female		237.1	87	1	Alive	Yes	0	≥10	Other		AAML0531	Bone Marrow Normal	No	Yes	46,XX[21]	Discovery,Validation,TMA		M1	High Risk	5.60822	Normal	Arm A	0.641096	1	1	Negative	≥30			Otherwise-Normal Control,AML with mutated NPM1	Otherwise-Normal Control	13-39	Otherwise-Normal (Control)	Negative or Unknown	0	5	1	0.641096	Alive	No	No	CMARROW	0.918	CMARROW	0.918	AMKL_MIXED	0.031	CBFBMYH11	0.013
4e8ccd04-db97-4a6a-b720-148819893730_noid	TARGET_10_PANKMB	GDC_TARGET_ALL	BCPALL	0		UNCLEAR												TARGET ALL	Primary Blood Derived Cancer - Bone Marrow												0										Negative or Unknown							No	UNCLEAR	0	iAMP21	0.961	BCRABL1_LIKE	0.033	PAX5ALT	0.005
4e939207-38ac-4940-9d8d-7e881f51f4e7_noid	PATKWH	GDC_TARGET_AML	CONTROL	1	UBTF-TD	CMARROW	Male		1.5	20	1	Dead	Yes	1	≥10	White	Not Hispanic or Latino	AAML0531	Bone Marrow Normal	No	No	46,XY[20]	This case is also found in the AML validation clinical data for frequency testing (TCS) - Induction Failure,Validation		M6	Standard Risk	1.92055	Normal	Arm A	1.38082	1	1	Positive	<30			Otherwise-Normal Control	Otherwise-Normal Control	13-39	Otherwise-Normal (Control)	Negative or Unknown	1	1.92055	1	1.38082	Dead	No	No	UBTF_ITD	0.97	UBTF_ITD	0.97	KMT2AAML_HOXAB	0.01	CMARROW	0.004
4ea7719d-d3d2-4745-8f9f-4db334b41bb8_noid	TCGA_AB_2950	GDC_TCGA_AML	AML	0	RUNX1(+)RUNX1T1(+) (In Frame)	RUNX1T1	Female		14.3	57		Alive		0		White		TCGA AML	Diagnosis	No	No	45,X,-X,t(8;21)(q22;q22)[20]	AML with RUNX1-RUNX1T1	59	M2	Low Risk	3.35833	RUNX1-RUNX1T1									AML with t(8;21); RUNX1::RUNX1T1	AML with t(8;21); RUNX1::RUNX1T1	13-39	Acute myeloid leukemia (AML)	Negative or Unknown	0	3.35833			Alive		No	RUNX1RUNX1T1	0.999	RUNX1RUNX1T1	0.999	CMML	0	hMDS	0
4eb64402-befa-4061-b22a-9a07b70521ba_noid	PANTWV	GDC_TARGET_AML	CONTROL	0	KMT2A-MLLT4	CMARROW	Female		193.6	95	1	Dead	No	1	≥10			AAML03P1	Bone Marrow Normal	No	No	46,XX,t(6;11)(q27;q23)[20] [cryptic observed by FISH only]	Other Genomic Analyses		M1	Standard Risk	3.86575	MLL	Arm B	1.30137	1	1	Positive	≥30			Otherwise-Normal Control,AML with t(v;11q23); KMT2A-r	Otherwise-Normal Control	13-39	Otherwise-Normal (Control)	Negative or Unknown	1	3.86575	1	1.30137	Dead	No	No	CMARROW	0.887	CMARROW	0.887	AMKL_MIXED	0.056	RUNX1RUNX1T1	0.01
4f2adff5-4642-420b-b398-f0c28554804f_noid	TCGA_AB_2883	GDC_TCGA_AML	AML	0	MLL(+)MLLT4(+) (In Frame)	KMT2AAML_MECOM	Male		6.7	94		Alive		0		White		TCGA AML	Diagnosis	No	No	52~54,XY,+2,+4,+6,+8,del(11)(q23),+19,+19,+21[17]/46,XY[3]	AML with MLL translocation, poor risk	30	M5	High Risk	3.93333	MLL translocation, poor risk									AML with t(v;11q23); KMT2A-r	AML with t(v;11q23); KMT2A-r	60+	Acute myeloid leukemia (AML)	Positive	0	3.93333			Alive		No	KMT2AAML_MECOM	0.706	KMT2AAML_MECOM	0.706	KMT2AAML_HMX3	0.286	NPM1_DNMT3A	0.002
4f31ee8e-0976-4dc1-b25d-28c298caef06_noid	PASLSD	GDC_TARGET_AML	CONTROL	0	KMT2A-MLLT3	CMARROW	Female		59.2	85.8	1	Alive	No	0	<10	White	Hispanic or Latino	AAML0531	Bone Marrow Normal	No	No	46,XX,t(9;11)(p22;q23)[14]/46,XX[6]	Discovery,Validation		M5	Standard Risk	5.82466	MLL	Arm B	0.687671	1	1	Negative	≥30			Otherwise-Normal Control,AML with t(v;11q23); KMT2A-r	Otherwise-Normal Control	0-5	Otherwise-Normal (Control)	Negative or Unknown	0	5	1	0.687671	Alive	No	No	CMARROW	0.973	CMARROW	0.973	AMKL_MIXED	0.012	JMMLl	0.003
4f8f025f-d50e-4b07-973e-92a0def2c371_noid	TARGET_10_PASIIY	GDC_TARGET_ALL	BCPALL	0		UNCLEAR												TARGET ALL	Primary Blood Derived Cancer - Bone Marrow												0										Negative or Unknown							No	TALLOTHER	0.996	TALLOTHER	0.996	ETP	0.001	TALR	0.001
4fa306b6-4df3-466e-bf26-2b5cdd3363ea_noid	PAPBEJ	GDC_TARGET_AML	AML	0	ETV6-X,NUP98-KDM5A	AMKL_MIXED	Female		60.3	50	1	Dead	No	1	<10	Black or African American	Not Hispanic or Latino	AAML03P1	Primary Blood Derived Cancer - Bone Marrow	No	No	47,XX,der(6)t(6;12;7)(p12;p13;p22),der(7)t(6;12;7)del(7)(q11.2),der(12)t(6;12;7),r(9)(p12q12),+19[16]46,idem,-r(9)[3]/46,XX[1]	Discovery,Validation		M5	Standard Risk	1.10685	Other	Arm B	0.720548	1	1	Negative	≥30	High	1	AML with ETV6 fusion	AML with ETV6 fusion	0-5	Acute myeloid leukemia (AML)	Negative or Unknown	1	1.10685	1	0.720548	Dead	No	No	AMKL_MIXED	0.971	AMKL_MIXED	0.971	DS_GATA1	0.01	CMARROW	0.003
50ceae68-656c-4d64-954f-a4f2a8256f78_noid	PARTAL	GDC_TARGET_AML	CONTROL	0	CBFB-MYH11	CMARROW	Female		70.5	66	1	Dead	No	1	≥10	White	Not Hispanic or Latino	AAML0531	Bone Marrow Normal	No	No	46,XX,inv(16)(p13.1q22)[20]	Discovery,Validation,TMA		M4	Low Risk	1.45479	inv(16)	Arm A	1.05205	1	1	Negative	≥30			Otherwise-Normal Control,AML with inv(16); t(16;16); CBFB::MYH11	Otherwise-Normal Control	13-39	Otherwise-Normal (Control)	Negative or Unknown	1	1.45479	1	1.05205	Dead	No	No	CMARROW	0.96	CMARROW	0.96	AMKL_MIXED	0.013	hMDS	0.005
51b759d2-86db-49e1-9b5d-f1c384f1fde9_noid	PASLSD	GDC_TARGET_AML	AML	0	KMT2A-MLLT3,KMT2A-MLLT3	KMT2ABALL	Female		59.2	85.8	1	Alive	No	0	<10	White	Hispanic or Latino	AAML0531	Primary Blood Derived Cancer - Peripheral Blood	No	No	46,XX,t(9;11)(p22;q23)[14]/46,XX[6]	Discovery,Validation		M5	Standard Risk	5.82466	MLL	Arm B	0.687671	1	1	Negative	≥30	Standard	0.5	AML with t(v;11q23); KMT2A-r	AML with t(v;11q23); KMT2A-r	0-5	Acute myeloid leukemia (AML)	Negative or Unknown	0	5	1	0.687671	Alive	No	No	KMT2ABALL	0.991	KMT2ABALL	0.991	NUTM1	0.002	ZNF384	0.001
51dc02cc-b80d-4084-a54a-62a4e8325d18_noid	PASNKZ	GDC_TARGET_AML	AML	0	BCL11B,NUP98-NSD1	BCL11B	Female		3.3	64.4	0	Dead	No	1	≥10	White	Not Hispanic or Latino	AAML0531	Primary Blood Derived Cancer - Bone Marrow	No	No	46,XX,del(7)(q22)[15]/46,XX[5]	Induction Failure		M1	Standard Risk	0.534247	Other	Arm B	0.534247	1	0	Positive	<30	High	1	AML with NUP98-fusion	AML with NUP98-fusion	13-39	Acute myeloid leukemia (AML)	Negative or Unknown	1	0.534247	1	0.534247	Dead	No	No	BCL11B	0.992	BCL11B	0.992	ETP	0.002	TALLOTHER	0.002
51fa250d-778f-4005-a97a-97b04056c9e4_noid	TCGA_AB_2929	GDC_TCGA_AML	AML	0	No Genomic Classification	UNCLEAR	Female		5.6	55		Dead		1		White		TCGA AML	Diagnosis	No	No	41~44,X,?i(X)(p10),-7,der(12)t(8;12)(q11.2;p11.2),-8 [cp11]/46,XX[8[	AML with Complex Cytogenetics	50	M0	High Risk	0.383333	Complex Cytogenetics											60+		Negative or Unknown	1	0.383333			Dead		No	hMDS	0.977	hMDS	0.977	JMMLh	0.009	FETETS	0.004
521edbf7-1aa9-4dbe-a58f-eb3ad40dcbf7_noid	PANLIR	GDC_TARGET_AML	AML	0		CEBPA	Male		45.3	21	1	Alive	No	0	≥10	Pacific Islander	Not Hispanic or Latino	AAML03P1	Primary Blood Derived Cancer - Bone Marrow	Yes	No	46,Xy[20]	Discovery		M2	Low Risk	8.87123	Normal	Arm B	1.16438	1	1	Positive	≥30	High	1	AML with mutated CEBPA	AML with mutated CEBPA	13-39	Acute myeloid leukemia (AML)	Negative or Unknown	0	5	1	1.16438	Alive	No	No	CEBPA	0.972	CEBPA	0.972	UBTF_ITD	0.003	hMDS	0.002
528e0695-e5e8-4706-a1b6-4bcc35439462_noid	PASWLN	GDC_TARGET_AML	AML	9	KMT2A-MLLT3,KMT2A-MLLT3	KMT2AAML_MECOM	Female		32.4	96	1	Dead	No	1	≥10	White	Not Hispanic or Latino	AAML0531	Primary Blood Derived Cancer - Bone Marrow	No	No	46,XX,t(9;11)(p22;q23)[20]	Discovery,Validation,TMA		M0 Undifferentiated	Standard Risk	1.68219	MLL	Arm A	1.40548	1	1	Positive	≥30	Standard	0.5	AML with t(v;11q23); KMT2A-r	AML with t(v;11q23); KMT2A-r	13-39	Acute myeloid leukemia (AML)	Negative or Unknown	1	1.68219	1	1.40548	Dead	No	No	KMT2AAML_MECOM	0.366	KMT2AAML_HOXAB	0.622	KMT2AAML_MECOM	0.366	NUP98NSD1	0.002
538ce9a9-4846-406e-adfc-92819ab35fed_noid	TCGA_AB_2932	GDC_TCGA_AML	AML	1	MLL3(+)ACTR3B(-) (Out of Frame)	KMT2AAML_NPM1NUP98	Male		59.3	85		Alive		0		White		TCGA AML	Diagnosis	No	Yes	46, XY[20]	AML with Normal Karyotype	22	M5	Standard Risk	3.50833	Normal Karyotype									AML with t(v;11q23); KMT2A-r,AML with mutated NPM1	AML with t(v;11q23); KMT2A-r	60+	Acute myeloid leukemia (AML)	Negative or Unknown	0	3.50833			Alive		No	NPM1	0.974	NPM1	0.974	NPM1_DNMT3A	0.011	KMT2AAML_MECOM	0.003
53b23ec9-c5ce-4766-91b1-c40c5c846e42_noid	PATJHJ	GDC_TARGET_AML	AML	0	KMT2A-AFF1	KMT2ABALL	Female		519		1	Dead	No	1	<10	Black or African American	Not Hispanic or Latino	AAML0531	Recurrent Blood Derived Cancer - Peripheral Blood	No	No	46,XX,t(4;11)(q21;q23)[14]/46,XX[6]	Discovery,Validation		M5	Standard Risk	1.66301	MLL	Arm A	0.690411	1	1	Negative	≥30			AML with t(v;11q23); KMT2A-r	AML with t(v;11q23); KMT2A-r	0-5	Acute myeloid leukemia (AML)	Negative or Unknown	1	1.66301	1	0.690411	Dead	No	No	KMT2ABALL	0.99	KMT2ABALL	0.99	NUTM1	0.006	ANEUPLOIDY	0.002
54c2d4e5-980c-45dd-a216-fce90b599554_noid	PARUDL	GDC_TARGET_AML	CONTROL	0	CBFB-MYH11	CMARROW	Male		100.7	63	1	Alive	No	0	≥10	White	Not Hispanic or Latino	AAML0531	Bone Marrow Normal	No	No	46,XY,inv(16)(p13.1q22)[25]	Discovery,Validation,TMA			Low Risk	6.60548	inv(16)	Arm A	0.70411	1	1	Negative	≥30			Otherwise-Normal Control,AML with inv(16); t(16;16); CBFB::MYH11	Otherwise-Normal Control	13-39	Otherwise-Normal (Control)	Negative or Unknown	0	5	1	0.70411	Alive	No	No	CMARROW	0.948	CMARROW	0.948	AMKL_MIXED	0.01	CBLOOD	0.009
54ceb0d8-1926-4fe2-911a-e06d74f9bf54_noid	TCGA_AB_3001	GDC_TCGA_AML	AML	0	PML(-)RARA(-)(2) (In Frame)	PMLRARA	Female		1.6	40		Alive		0		White		TCGA AML	Diagnosis	No	No	46,XX,t(15;17)(q22;q21)[11]/46,XX[9]	AML with PML-RARA	0	M3	Low Risk	6.35	PML-RARA									APL with t(15;17); PML::RARA	APL with t(15;17); PML::RARA	13-39	Acute promyelocytic leukemia (APL)	Negative or Unknown	0	5			Alive		No	PMLRARA	0.986	PMLRARA	0.986	NPM1	0.002	CEBPA	0.001
5508fbe0-dea1-45b2-b9fd-35cad89d8d4b_noid	PAPXRJ	GDC_TARGET_AML	AML	0	DEK-NUP214	DEKNUP214	Female		22.9	29	1	Dead	No	1	<10	Black or African American	Not Hispanic or Latino	AAML0531	Recurrent Blood Derived Cancer - Bone Marrow	No	No	46,XX,t(6;9)(p23;q34)[12]/46,XX,der(6)t(6;9)(p23;q34),idic(9)(q11)[7]/46,XX[1]	Discovery,Validation,TMA		M2	Standard Risk	3.41918	Other	Arm B	1.07397	1	1	Negative	<30			AML with t(6;9); DEK::NUP214	AML with t(6;9); DEK::NUP214	5-13	Acute myeloid leukemia (AML)	Negative or Unknown	1	3.41918	1	1.07397	Dead	No	No	DEKNUP214	0.422	DEKNUP214	0.422	CMARROW	0.272	UBTF_ITD	0.141
551b84b5-b745-4ab7-b7ea-36d9d6421c6d_noid	PARBTV	GDC_TARGET_AML	AML	0		UNCLEAR	Male		247.1	87	0	Dead	No	1	≥10	White	Not Hispanic or Latino	AAML0531	Primary Blood Derived Cancer - Bone Marrow	No	No	46,XY[20]	This case is also found in the AML validation clinical data for frequency testing (TCS) - Induction Failure,Validation,TMA		M1	Standard Risk	1.21644	Normal	Arm A	0.210959	1	1	Positive	≥30	Standard	0.5			13-39		Negative or Unknown	1	1.21644	1	0.210959	Dead	No	No	CMARROW	0.165	IDH	0.608	CMARROW	0.165	AMKL_MIXED	0.144
553d441b-2f5a-45fc-a2b1-45a89a4827a6_noid	TARGET_20_SJAML045741	GDC_TARGET_ALL	AML	0	RUNX1-RUNX1T1	RUNX1T1												TARGET ALL	Primary Blood Derived Cancer - Bone Marrow												0										Negative or Unknown							No	RUNX1RUNX1T1	0.996	RUNX1RUNX1T1	0.996	NUP98NSD1	0.001	CMML	0.001
554002b9-6fe8-496f-a7b8-3aa059c5913d_noid	TARGET_15_SJMPAL042793	GDC_TARGET_ALL	MPALTM	0		UNCLEAR						Alive		0				TARGET ALL	Primary Blood Derived Cancer - Bone Marrow				MPAL with T/M				1.49589			1.49589	0						MPAL T-Lymphoblastic/Myeloid	MPAL T-Lymphoblastic/Myeloid	0-5	Mixed phenotype acute leukemia (MPAL)	Negative or Unknown	0	1.49589	0	1.49589	Alive	Yes	No	BCL11B	0.991	BCL11B	0.991	TALR	0.002	CEBPA	0.001
55c0c938-df1d-4145-9c2a-c6d47e969fdd_noid	PARBIU	GDC_TARGET_AML	CONTROL	0	KMT2A-MLLT3,KMT2A-MLLT3	CMARROW	Female		16.5	99	1	Dead	No	1	≥10	White	Not Hispanic or Latino	AAML0531	Bone Marrow Normal	No	No	Inadequate. ish MLL sep	Discovery,Validation,TMA		M5	Standard Risk	2.51233	MLL	Arm A	2.21644	1	1	Negative	<30			Otherwise-Normal Control,AML with t(v;11q23); KMT2A-r	Otherwise-Normal Control	13-39	Otherwise-Normal (Control)	Negative or Unknown	1	2.51233	1	2.21644	Dead	No	No	CMARROW	0.954	CMARROW	0.954	AMKL_MIXED	0.01	nphMPN	0.006
55d03ec7-856b-4415-adf0-b6074889c0b6_noid	TARGET_20_SJAML045734	GDC_TARGET_ALL	AML	0	KMT2A-MLLT1;TASP1-PDCD6IP	KMT2AAML_HMX3												TARGET ALL	Primary Blood Derived Cancer - Bone Marrow												0										Negative or Unknown							No	KMT2AAML_HMX3	0.901	KMT2AAML_HMX3	0.901	HS	0.096	BPDCN	0.001
56b6bbc6-a1a4-4ed8-9318-d2c75c109560_noid	PARSAN	GDC_TARGET_AML	AML	5	NUP98-PHF23	NUP98NSD1	Male		5.3	46	1	Dead	No	1	≥10	White	Hispanic or Latino	AAML0531	Recurrent Blood Derived Cancer - Bone Marrow	No	No	46,XY,9ph,t(16;17)(p13.1;p13.3) …	Discovery,Validation			Standard Risk	2.38356	Other	Arm A	0.928767	1	1	Negative	<30			AML with NUP98-fusion	AML with NUP98-fusion	13-39	Acute myeloid leukemia (AML)	Negative or Unknown	1	2.38356	1	0.928767	Dead	No	No	UBTF_ITD	0.929	UBTF_ITD	0.929	NPM1	0.056	NUP98NSD1	0.003
56df84b4-b66f-439b-be75-4e44349b07d8_noid	TCGA_AB_2995	GDC_TCGA_AML	AML	0	No Genomic Classification	UNCLEAR	Male		0.6	35		Alive		0		White		TCGA AML	Diagnosis	No	No	46,XY[20]	AML with Normal Karyotype	0	M2	Standard Risk	6.13333	Normal Karyotype											60+		Negative or Unknown	0	5			Alive		No	hMDS	0.971	hMDS	0.971	lMDS	0.015	CMARROW	0.002
575d0970-f5c1-4e72-8f06-accfe9151031_noid	TCGA_AB_2997	GDC_TCGA_AML	AML	0		PMLRARA	Female		16.3	93		Dead		1		White		TCGA AML	Diagnosis	No	No	46,XX,t(15;17)(q22;q21)[20]	AML with PML-RARA	40	M3	Low Risk	4.15	PML-RARA									APL with t(15;17); PML::RARA	APL with t(15;17); PML::RARA	13-39	Acute promyelocytic leukemia (APL)	Negative or Unknown	1	4.15			Dead		No	PMLRARA	0.999	PMLRARA	0.999	NPM1_TET2	0	NPM1	0
576e3523-79b0-45d4-862e-a8c8144546a7_noid	TARGET_10_PATHBG	GDC_TARGET_ALL	BCPALL	0		UNCLEAR												TARGET ALL	Primary Blood Derived Cancer - Bone Marrow												0										Negative or Unknown							No	ETP	0.945	ETP	0.945	TALLOTHER	0.026	BCL11B	0.005
5773184018_R01C01	E_MTAB_7575_Patient_22	E_MTAB_7575	CLL	0	CLL	UNCLEAR																																											U-CLL	0.995	U-CLL	0.995	MCL_SOX11N	0.001	MZBL	0.001
5773184018_R01C02	E_MTAB_7575_Patient_32	E_MTAB_7575	CLL	0	CLL	UNCLEAR																																											U-CLL	0.997	U-CLL	0.997	M-CLL	0.001	MCL_SOX11P	0
5773184018_R02C01	E_MTAB_7575_Patient_39	E_MTAB_7575	CLL	0		UNCLEAR																																											UNCLEAR	0	U-CLL	0.768	hMDS	0.144	TPLL	0.045
5773184018_R02C02	E_MTAB_7575_Patient_15	E_MTAB_7575	CLL	0		UNCLEAR																																											U-CLL	0.993	U-CLL	0.993	MCL_SOX11P	0.001	MCL_SOX11N	0.001
5773184018_R03C01	E_MTAB_7575_Patient_39	E_MTAB_7575	CLL	0	CLL	UNCLEAR																																											U-CLL	0.989	U-CLL	0.989	MCL_SOX11P	0.003	M-CLL	0.003
5773184018_R04C01	E_MTAB_7575_Patient_15	E_MTAB_7575	CLL	0	CLL	UNCLEAR																																											U-CLL	0.994	U-CLL	0.994	M-CLL	0.001	MCL_SOX11P	0.001
5773184018_R05C02	E_MTAB_7575_Patient_20	E_MTAB_7575	CLL	0	CLL	UNCLEAR																																											U-CLL	0.993	U-CLL	0.993	M-CLL	0.002	BPLL	0.001
5773184018_R06C01	E_MTAB_7575_Patient_22	E_MTAB_7575	CLL	0		UNCLEAR																																											U-CLL	0.991	U-CLL	0.991	HCLv	0.002	HCL	0.001
579e642c-87ce-4249-9e51-2464207c7858_noid	TCGA_AB_2916	GDC_TCGA_AML	AML	0	No Genomic Classification	UNCLEAR	Female		12.4	51		Alive		0		White		TCGA AML	Diagnosis	No	No	47,XX+11 [20]	AML with Intermediate Risk Cytogenetic Abnormality	5	M4	Standard Risk	3.775	Intermediate Risk Cytogenetic Abnormality											39-60		Negative or Unknown	0	3.775			Alive		No	hMDS	0.968	hMDS	0.968	NPM1_DNMT3A	0.015	RUNX1RUNX1T1	0.006
57af9f65-f546-4284-a49c-8f25456699ab_noid	PAEERJ	GDC_TARGET_AML	CONTROL	9	NPM1-MLF1	CMARROW	Female		71.9	60	1	Dead	Yes	1	≥10	White	Not Hispanic or Latino	CCG2961	Bone Marrow Normal	No	No	46,XX,t(3:5)(q23:q33)[19]/46,XX[1]	Discovery,Validation		M4	High Risk	1.02192	Other		0.709589	1	1		≥30			Otherwise-Normal Control,AML with mutated NPM1	Otherwise-Normal Control	13-39	Otherwise-Normal (Control)	Negative or Unknown	1	1.02192	1	0.709589	Dead	No	No	CMARROW	0.078	UBTF_ITD	0.518	NPM1	0.367	CMARROW	0.078
57c932c0-5103-4239-a852-6307fc7df92a_noid	PASNKZ	GDC_TARGET_AML	AML	0	BCL11B	BCL11B	Female		3.3	64.4	0	Dead	No	1	≥10	White	Not Hispanic or Latino	AAML0531	Bone Marrow Normal	No	No	46,XX,del(7)(q22)[15]/46,XX[5]	Induction Failure		M1	Standard Risk	0.534247	Other	Arm B	0.534247	1	0	Positive	<30			Otherwise-Normal Control	Otherwise-Normal Control	13-39	Otherwise-Normal (Control)	Negative or Unknown	1	0.534247	1	0.534247	Dead	No	No	BCL11B	0.925	BCL11B	0.925	CMARROW	0.052	TALLOTHER	0.007
57d0b9aa-ffad-427d-85b7-ebb5cceb5032_noid	PASSLT	GDC_TARGET_AML	AML	0	MLLT10-PICALM,MLLT10-PICALM,MLLT10:PICALM	ETP	Male		114.7	96	0	Dead	No	1	≥10		Hispanic or Latino	AAML0531	Primary Blood Derived Cancer - Bone Marrow	No	No	46,XY,t(10;11)(p13;q14),der(17)t(17;17)(p13;q21),del(12)(p12),+2 mar[4]/48,idem,t(13;15)(q32;q13)[11]/48,idem,add(3)(p12),der(4)inv(4)(q12q25)add(4)(q25),-del(12),der(13)(13pter->13q34::?3p21->3p13::4q25->4qter)[5]	Induction Failure, TMA		M0 Undifferentiated	Standard Risk	0.238356	MLL	Arm B	0.0986301	1	1	Positive	≥30	High	1	AML with t(v;11q23); KMT2A-r	AML with t(v;11q23); KMT2A-r	13-39	Acute myeloid leukemia (AML)	Negative or Unknown	1	0.238356	1	0.0986301	Dead	No	No	ETP	0.995	ETP	0.995	KMT2AAML_HOXAB	0.002	KMT2AAML_MECOM	0.001
5800891f-0e20-4e7a-ba7c-0f0f540933f2_noid	PASVYA	GDC_TARGET_AML	AML	3	CBFA2T3-GLIS2	CBFA2T3GLIS2	Male		16.4	49	1	Dead	No	1	<10	White	Hispanic or Latino	AAML0531	Recurrent Blood Derived Cancer - Bone Marrow	No	No	46,XY[20]	Discovery,Validation,TMA		M7	Standard Risk	1.72603	Normal	Arm B	0.79726	1	1	Negative	<30			AML with CBFA2T3::GLIS2	AML with CBFA2T3::GLIS2	0-5	Acute myeloid leukemia (AML)	Negative or Unknown	1	1.72603	1	0.79726	Dead	No	No	CBFA2T3GLIS2	0.002	CMARROW	0.886	AMKL_MIXED	0.082	ANEUPLOIDY	0.008
58705ac8-13f2-4750-8e86-ae1a99cb4ee8_noid	PASFJJ	GDC_TARGET_AML	CONTROL	9	BCL11B	CMARROW	Female		121.1	96	0	Alive	Yes	0	≥10	White	Not Hispanic or Latino	AAML0531	Bone Marrow Normal	No	No	46,XX,inv(2)(p13q22)mat[25]	This case is also found in the AML validation clinical data for frequency testing (TCS) - Induction Failure,Validation,TMA		M1	High Risk	6.0411	Normal	Arm B	6.0411	0	0	Positive	≥30			Otherwise-Normal Control	Otherwise-Normal Control	5-13	Otherwise-Normal (Control)	Negative or Unknown	0	5	0	5	Alive	Yes	No	CMARROW	0.188	BCL11B	0.73	CMARROW	0.188	TALR	0.029
5954492f-15a4-4a1e-b4ac-0418d58eb2f4_noid	PANGDN	GDC_TARGET_AML	AML	10	KMT2A-MLLT4	KMT2AAML_NPM1NUP98	Male		176.2	89	1	Alive	No	0	≥10	White	Not Hispanic or Latino	AAML03P1	Recurrent Blood Derived Cancer - Bone Marrow	No	No	46,XY[20]	Discovery		M5	Standard Risk	8.39178	Normal	Arm B	1.73425	1	1	Negative	≥30			AML with t(v;11q23); KMT2A-r	AML with t(v;11q23); KMT2A-r	13-39	Acute myeloid leukemia (AML)	Negative or Unknown	0	5	1	1.73425	Alive	No	No	KMT2AAML_HOXAB	0.362	KMT2AAML_HOXAB	0.362	UBTF_ITD	0.258	hMDS	0.157
5998789035_R04C02	E_MTAB_7575_Patient_20	E_MTAB_7575	CLL	0		UNCLEAR																																											U-CLL	0.998	U-CLL	0.998	MCL_SOX11P	0.001	ZNF384	0.001
5998789035_R05C01	E_MTAB_7575_Patient_32	E_MTAB_7575	CLL	0		UNCLEAR																																											U-CLL	0.998	U-CLL	0.998	DLBCL_MLBCL	0.001	MCL_SOX11P	0.001
5b12c418-2f88-4bb2-b454-652c7fac5aaf_noid	PARBTV	GDC_TARGET_AML	CONTROL	0		CMARROW	Male		247.1	87	0	Dead	No	1	≥10	White	Not Hispanic or Latino	AAML0531	Bone Marrow Normal	No	No	46,XY[20]	This case is also found in the AML validation clinical data for frequency testing (TCS) - Induction Failure,Validation,TMA		M1	Standard Risk	1.21644	Normal	Arm A	0.210959	1	1	Positive	≥30			Otherwise-Normal Control	Otherwise-Normal Control	13-39	Otherwise-Normal (Control)	Negative or Unknown	1	1.21644	1	0.210959	Dead	No	No	CMARROW	0.22	IDH	0.599	CMARROW	0.22	AMKL_MIXED	0.147
5bdec60e-dae8-4911-a007-ded218a2d540_noid	TARGET_15_SJMPAL016342	GDC_TARGET_ALL	MPALTM	0	EWSR1-FEV	UNCLEAR						Dead		1				TARGET ALL	Primary Blood Derived Cancer - Bone Marrow			46,XY,inv(2)(p11.2q13)c,inv(2)(q13q35)[16]/4n,idem[2]/46,XY,inv(2)(p11.2q13)c[2]	MPAL with T/M				0.808219			0.808219	0						MPAL T-Lymphoblastic/Myeloid	MPAL T-Lymphoblastic/Myeloid	0-5	Mixed phenotype acute leukemia (MPAL)	Negative or Unknown	1	0.808219	0	0.808219	Dead	Yes	No	UNCLEAR	0	hMDS	0.775	FETETS	0.095	ETV6MNX1	0.045
5c6c30c9-ee1a-4555-97cb-482bd9fcf711_noid	TCGA_AB_2812	GDC_TCGA_AML	AML	0	NPM1	NPM1_MIX	Female		34.2	53		Dead		1		Black or African American		TCGA AML	Diagnosis	No	Yes	46, XX[20]	AML with Normal Karyotype	87	M2	Standard Risk	0.958333	Normal Karyotype									AML with mutated NPM1	AML with mutated NPM1	13-39	Acute myeloid leukemia (AML)	Negative or Unknown	1	0.958333			Dead		No	NPM1	0.987	NPM1	0.987	UBTF_ITD	0.007	DEKNUP214	0.002
5d30daea-ff8e-4fad-b5b5-5e0793457a72_noid	PARPDS	GDC_TARGET_AML	AML	0		UNCLEAR	Female		2.1	70	1	Dead	No	1	≥10	White	Not Hispanic or Latino	AAML0531	Recurrent Blood Derived Cancer - Bone Marrow	No	No	48,XX,+X,+8[3]/51,XX,+X,+X,+10,dup(12)(q13q15),+19,+21[2]/46,XX[3]	Discovery,Validation			Standard Risk	2.29041	Other	Arm B	1.50685	1	1	Negative	<30					5-13		Positive	1	2.29041	1	1.50685	Dead	No	No	UNCLEAR	0	ETV6MNX1	0.69	JMMLh	0.264	hMDS	0.041
5da6eb02-a1ee-49f9-808b-1529f59ce4cf_noid	TCGA_AB_2868	GDC_TCGA_AML	AML	0	NEK1(-)CLCN3(+) (Out of Frame),ZNF483(-)GAPVD1(+) (Out of Frame),NR6A1(+)OBP2B(-) (Out of Frame)	UNCLEAR	Male		1.9	47		Dead		1		White		TCGA AML	Diagnosis	No	No	46,XY,-5,+8,del(9)(q22),add(10)(q26),der(15;19)(q10;q10),add(17)(p11.2),-20,-21,add(21)(p11),add(22)(q13),+3mar[20]	AML with Complex Cytogenetics	0	M7	High Risk	0.375	Complex Cytogenetics											60+		Positive	1	0.375			Dead		No	hMDS	0.955	hMDS	0.955	IDH	0.016	CMML	0.007
5e497192-2b05-4cf9-8e41-2a7ecdff39b0_noid	PARXYR	GDC_TARGET_AML	CONTROL	0	NUP98-NSD1	CMARROW	Female		38.7	21	1	Alive	Yes	0	≥10	White	Not Hispanic or Latino	AAML0531	Bone Marrow Normal	No	No	46,XX[20]	Induction Failure		M1	Standard Risk	6.0274	Normal	Arm A	1.34795	1	1	Positive	≥30			Otherwise-Normal Control,AML with NUP98-fusion	Otherwise-Normal Control	13-39	Otherwise-Normal (Control)	Negative or Unknown	0	5	1	1.34795	Alive	No	No	CMARROW	0.957	CMARROW	0.957	AMKL_MIXED	0.017	RUNX1RUNX1T1	0.005
5e66d0cd-fcea-4b55-9645-90d1f3bce262_noid	TCGA_AB_2991	GDC_TCGA_AML	AML	0	PML(+)RARA(+)(2) (In Frame)	PMLRARA	Female		0.4	90		Alive		0		White		TCGA AML	Diagnosis	No	No	46,XX,t(15;17)(q22;q21.1)[19]/47,idem,+8 [1]	AML with PML-RARA	0	M3	Low Risk	7.35833	PML-RARA									APL with t(15;17); PML::RARA	APL with t(15;17); PML::RARA	39-60	Acute promyelocytic leukemia (APL)	Positive	0	5			Alive		No	PMLRARA	0.997	PMLRARA	0.997	CBFBMYH11	0.001	CEBPA	0.001
5eb2e922-ac79-4f49-9ae0-4ebd29f0bdd2_noid	TARGET_15_SJMPAL046470	GDC_TARGET_ALL	MPALBM	0		UNCLEAR						Alive		0				TARGET ALL	Primary Blood Derived Cancer - Bone Marrow				MPAL with B/M				1.68493			1.68493	0						MPAL B-Lymphoblastic/Myeloid	MPAL B-Lymphoblastic/Myeloid	5-13	Mixed phenotype acute leukemia (MPAL)	Negative or Unknown	0	1.68493	0	1.68493	Alive	Yes	No	ANEUPLOIDY	0.988	ANEUPLOIDY	0.988	PAX5ALT	0.004	ZNF384	0.003
5eee505b-0d3e-49b6-8842-26bb92c82277_noid	TCGA_AB_2821	GDC_TCGA_AML	AML	0	IDH1;IDH2;R172	IDH	Male		1.2	60		Dead		1		White		TCGA AML	Diagnosis	No	No	47,XY,+8 [10]/46,XY [10]	AML with Intermediate Risk Cytogenetic Abnormality	5	M1	Standard Risk	2.28333	Intermediate Risk Cytogenetic Abnormality											60+		Positive	1	2.28333			Dead		Yes	IDH	0.97	IDH	0.97	hMDS	0.012	NPM1_IDH	0.005
5f7f7c27-ece1-4e97-84fb-248654956029_noid	TCGA_AB_2944	GDC_TCGA_AML	AML	0	RPN1(+)MECOM(+) (In Frame)	UNCLEAR	Male		111	92		Dead		1				TCGA AML	Diagnosis	No	No	45,XX-7[5]-only 5 metaphases	AML with Poor Risk Cytogenetic Abnormality	87	M0	High Risk	0.2	Poor Risk Cytogenetic Abnormality									AML with inv(3); t(3;3); MECOM-r	AML with inv(3); t(3;3); MECOM-r	39-60	Acute myeloid leukemia (AML)	Negative or Unknown	1	0.2			Dead		No	hMDS	0.882	hMDS	0.882	KMT2AAML_HOXAB	0.101	IDH	0.01
5fad8f02-c2e5-46ce-ba5f-2fefe130149e_noid	PARCEC	GDC_TARGET_AML	AML	0		UNCLEAR	Female		20.9	66	1	Dead	No	1	≥10	Black or African American	Not Hispanic or Latino	AAML0531	Primary Blood Derived Cancer - Peripheral Blood	No	No	46,XX[19]	Discovery,TMA		Not classified	Standard Risk	7.66849	Normal	Arm A	2.10411	1	1	Positive	<30	Standard	0.5			13-39		Negative or Unknown	0	5	1	2.10411	Alive	No	No	UNCLEAR	0	hMDS	0.346	CBFBMYH11	0.261	CEBPA	0.251
60037aa7-b355-468e-bf50-afa5345ecf82_noid	TCGA_AB_2934	GDC_TCGA_AML	AML	6	Drivers,not class-defining,KMT2A-PTD	KMT2AAML_NPM1NUP98	Male		67.9	79		Alive		0				TCGA AML	Diagnosis	No	No	46,XY[15]	AML with Normal Karyotype	84	M1	Standard Risk	0.55	Normal Karyotype											60+		Negative or Unknown	0	0.55			Alive		No	UNCLEAR	0	hMDS	0.391	CMML	0.339	IDH	0.172
6015d882-b974-41f2-aa02-2778e431df88_noid	PASWLN	GDC_TARGET_AML	CONTROL	0	KMT2A-MLLT3	CMARROW	Female		32.4	96	1	Dead	No	1	≥10	White	Not Hispanic or Latino	AAML0531	Bone Marrow Normal	No	No	46,XX,t(9;11)(p22;q23)[20]	Discovery,Validation,TMA		M0 Undifferentiated	Standard Risk	1.68219	MLL	Arm A	1.40548	1	1	Positive	≥30			Otherwise-Normal Control,AML with t(v;11q23); KMT2A-r	Otherwise-Normal Control	13-39	Otherwise-Normal (Control)	Negative or Unknown	1	1.68219	1	1.40548	Dead	No	No	CMARROW	0.952	CMARROW	0.952	AMKL_MIXED	0.014	JMMLl	0.007
6021a6d6-51b7-499c-9fe5-4fc489cceed8_noid	PASMGW	GDC_TARGET_AML	AML	0	KMT2A-MLLT10	UNCLEAR	Male		23.5	85	1	Dead	No	1	<10	White	Not Hispanic or Latino	AAML0531	Recurrent Blood Derived Cancer - Bone Marrow	No	No	46,XY,t(10;11)(p12;q23)[25]	Discovery,Validation		M5	Standard Risk	0.783562	MLL	Arm A	0.649315	1	1	Negative	<30			AML with t(v;11q23); KMT2A-r	AML with t(v;11q23); KMT2A-r	5-13	Acute myeloid leukemia (AML)	Negative or Unknown	1	0.783562	1	0.649315	Dead	No	No	UNCLEAR	0	KMT2AAML_HMX3	0.657	KMT2AAML_MECOM	0.198	CMARROW	0.117
61120e72-d413-4f52-a484-242fb8524712_noid	TCGA_AB_3011	GDC_TCGA_AML	AML	0	IDH1;NPM1	NPM1_MIX	Female		8.2	91		Alive		0		White		TCGA AML	Diagnosis	No	Yes	46, XX[20]	AML with Normal Karyotype	83	M1	Standard Risk	6.825	Normal Karyotype									AML with mutated NPM1	AML with mutated NPM1	13-39	Acute myeloid leukemia (AML)	Negative or Unknown	0	5			Alive		Yes	NPM1	0.986	NPM1	0.986	KMT2AAML_HOXAB	0.003	UBTF_ITD	0.002
615642a8-e907-466b-8d2c-85de8debe2b8_noid	TCGA_AB_2914	GDC_TCGA_AML	AML	0	MYH11(-)CBFB(-) (In Frame),FOXP1(+)PPP1R2(-) (Out of Frame)	UNCLEAR	Female		51.8	55		Alive		0		White		TCGA AML	Diagnosis	No	No	46,XX,inv(16)(p13q22)[5]/46,idem,t(3;3)(p13;q?28)[5]/46,XX[6]	AML with CBFB-MYH11	70	M2	Low Risk	4.025	CBFB-MYH11									AML with inv(3); t(3;3); MECOM-r,AML with inv(16); t(16;16); CBFB::MYH11	AML with inv(3); t(3;3); MECOM-r	13-39	Acute myeloid leukemia (AML)	Negative or Unknown	0	4.025			Alive		No	CBFBMYH11	0.995	CBFBMYH11	0.995	CEBPA	0.001	NPM1	0.001
61b66c31-bee0-4b3e-9565-b9005b63584a_noid	TARGET_10_PATXKD	GDC_TARGET_ALL	BCPALL	0		UNCLEAR												TARGET ALL	Primary Blood Derived Cancer - Bone Marrow												0										Negative or Unknown							No	ZNF384	0.995	ZNF384	0.995	ETV6RUNX1	0.001	ANEUPLOIDY	0.001
62b6b699-3bf7-4e54-bdec-ac66d7b908a5_noid	PASVYA	GDC_TARGET_AML	CONTROL	5	CBFA2T3-GLIS2,CBFA2T3-GLIS2	CMARROW	Male		16.4	49	1	Dead	No	1	<10	White	Hispanic or Latino	AAML0531	Bone Marrow Normal	No	No	46,XY[20]	Discovery,Validation,TMA		M7	Standard Risk	1.72603	Normal	Arm B	0.79726	1	1	Negative	<30	High	1	Otherwise-Normal Control	Otherwise-Normal Control	0-5	Acute myeloid leukemia (AML)	Negative or Unknown	1	1.72603	1	0.79726	Dead	No	No	CMARROW	0.889	CMARROW	0.889	ALKLBCL	0.043	hMDS	0.029
62d00562-3eb2-4ecc-8ea4-d1bb88faf84d_noid	PASBBE	GDC_TARGET_AML	AML	0		CEBPA	Male		439.2	72	1	Alive	Yes	0	≥10	White	Not Hispanic or Latino	AAML0531	Primary Blood Derived Cancer - Bone Marrow	Yes	No	46,XY,del(7)(p11.2p15)[6]/46,XY[64]	Discovery,Validation,TMA		M4	Low Risk	6.14795	Other	Arm A	0.936986	1	1	Negative	≥30	High	1	AML with mutated CEBPA	AML with mutated CEBPA	5-13	Acute myeloid leukemia (AML)	Negative or Unknown	0	5	1	0.936986	Alive	No	No	CEBPA	0.99	CEBPA	0.99	NUP98NSD1	0.002	CBFBMYH11	0.001
638d0fa8-3152-4d8a-b3b7-dcfc76cf4fd9_noid	TCGA_AB_2954	GDC_TCGA_AML	AML	0	MYH11(+)CBFB(+) (In Frame)	CBFBMYH11	Female		114.5	54		Alive		0				TCGA AML	Diagnosis	No	No	46,XX,del(16)(q22)[16]/47,XX,del(16)(q22),+22[8]/47,XX,+22[2]/46,XX[4]	AML with CBFB-MYH11	24	M4	Low Risk	5.69167	CBFB-MYH11									AML with inv(16); t(16;16); CBFB::MYH11	AML with inv(16); t(16;16); CBFB::MYH11	39-60	Acute myeloid leukemia (AML)	Negative or Unknown	0	5			Alive		No	CBFBMYH11	0.991	CBFBMYH11	0.991	RUNX1RUNX1T1	0.002	PMLRARA	0.001
64048553-e158-45f4-8931-f83b5d1cef15_noid	TCGA_AB_2926	GDC_TCGA_AML	AML	0	IDH1	IDH	Female		19.8	91		Dead		1		White		TCGA AML	Diagnosis	No	No	47,XX,+8 [20]	AML with Intermediate Risk Cytogenetic Abnormality	91	M1	Standard Risk	1.25833	Intermediate Risk Cytogenetic Abnormality											39-60		Positive	1	1.25833			Dead		Yes	IDH	0.937	IDH	0.937	NPM1_IDH	0.059	KMT2AAML_HOXAB	0.001
643a3322-6234-4c2c-b472-41c4cc0e82ab_noid	TARGET_10_PATGBY	GDC_TARGET_ALL	BCPALL	0		UNCLEAR												TARGET ALL	Primary Blood Derived Cancer - Bone Marrow												0										Negative or Unknown							No	TALLOTHER	0.999	TALLOTHER	0.999	ETP	0.001	TALR	0
64657651-72fb-4246-946c-dc6d7cbebf27_noid	TCGA_AB_2915	GDC_TCGA_AML	AML	0	GRID1(+)DPM1(+) (In Frame),RUNX1(+)MECOM(+) (In Frame)	UNCLEAR	Female		15.1	32		Dead		1				TCGA AML	Diagnosis	No	Yes	46,XX,del(3)(q23q26.2),der(7)t(1:7)(q32;q32),del(10)(q22q25),t(13;16)(q34;p11.2)dup(21)(q22)[cp20]	AML with Complex Cytogenetics	11	M2	High Risk	0.0416667	Complex Cytogenetics									AML with inv(3); t(3;3); MECOM-r,AML with mutated NPM1	AML with inv(3); t(3;3); MECOM-r	60+	Acute myeloid leukemia (AML)	Negative or Unknown	1	0.0416667			Dead		No	hMDS	0.935	hMDS	0.935	KMT2AAML_HOXAB	0.018	CMML	0.01
654c6637-2ce7-472f-9807-07c28baff0d3_noid	TCGA_AB_2965	GDC_TCGA_AML	AML	0	NPM1	NPM1_DNMT3A	Male		67.5	89		Dead		1		White		TCGA AML	Diagnosis	No	Yes	46, XY[15]	AML with Normal Karyotype	56	M4	Standard Risk	0.941667	Normal Karyotype									AML with mutated NPM1	AML with mutated NPM1	60+	Acute myeloid leukemia (AML)	Negative or Unknown	1	0.941667			Dead		No	NPM1_DNMT3A	0.986	NPM1_DNMT3A	0.986	NPM1	0.009	hMDS	0.001
65880caf-f503-489c-b93d-4f3ea6fa3180_noid	PAMYJX	GDC_TARGET_AML	AML	0	DEK-NUP214	DEKNUP214	Female		18.4	25	1	Dead	No	1	≥10			AAML03P1	Recurrent Blood Derived Cancer - Bone Marrow	No	No	46,XX,t(6;9)(p23;q34)[20]	Discovery,Validation		M2	Standard Risk	1.32329	Other	Arm B	0.99726	1	1		<30			AML with t(6;9); DEK::NUP214	AML with t(6;9); DEK::NUP214	5-13	Acute myeloid leukemia (AML)	Negative or Unknown	1	1.32329	1	0.99726	Dead	No	No	DEKNUP214	0.755	DEKNUP214	0.755	NPM1	0.148	UBTF_ITD	0.045
65ded0ad-ee61-46a0-907f-f87326204021_noid	TCGA_AB_2955	GDC_TCGA_AML	AML	0	UBR4(+)ZFP37(+) (Out of Frame)	CEBPA	Female		202.7	60		Dead		1		White		TCGA AML	Diagnosis	Yes	No	46,XX[20]	AML with Normal Karyotype	96	M2	Standard Risk	1.36667	Normal Karyotype									AML with mutated CEBPA	AML with mutated CEBPA	39-60	Acute myeloid leukemia (AML)	Negative or Unknown	1	1.36667			Dead		No	CEBPA	0.985	CEBPA	0.985	BCL11B	0.004	CMML	0.001
665c0b0d-4064-4d73-836a-250947843c21_noid	PASLSD	GDC_TARGET_AML	AML	0	KMT2A-MLLT3	KMT2ABALL	Female		59.2	85.8	1	Alive	No	0	<10	White	Hispanic or Latino	AAML0531	Recurrent Blood Derived Cancer - Bone Marrow	No	No	46,XX,t(9;11)(p22;q23)[14]/46,XX[6]	Discovery,Validation		M5	Standard Risk	5.82466	MLL	Arm B	0.687671	1	1	Negative	≥30			AML with t(v;11q23); KMT2A-r	AML with t(v;11q23); KMT2A-r	0-5	Acute myeloid leukemia (AML)	Negative or Unknown	0	5	1	0.687671	Alive	No	No	KMT2ABALL	0.992	KMT2ABALL	0.992	NUTM1	0.001	iAMP21	0.001
666b6f81-5d9e-4517-8c16-3a09cfeef030_noid	PANSJB	GDC_TARGET_AML	CONTROL	0	UBTF-TD	CMARROW	Male		24.3	70	1	Dead	Yes	1	≥10		Hispanic or Latino	AAML03P1	Bone Marrow Normal	No	No	46,XY[20]	Discovery,Validation		Not classified	High Risk	1.15616	Normal	Arm B	0.813699	1	1	Negative	<30			Otherwise-Normal Control	Otherwise-Normal Control	5-13	Otherwise-Normal (Control)	Negative or Unknown	1	1.15616	1	0.813699	Dead	No	No	CMARROW	0.942	CMARROW	0.942	AMKL_MIXED	0.02	CBFBMYH11	0.007
675c798d-428a-45fd-944f-f755e03d58c2_noid	TARGET_15_SJMPAL040037	GDC_TARGET_ALL	MPALTM	0		UNCLEAR						Alive		0				TARGET ALL	Primary Blood Derived Cancer - Bone Marrow				MPAL with T/M				2.63836			2.63836	0						MPAL T-Lymphoblastic/Myeloid	MPAL T-Lymphoblastic/Myeloid	13-39	Mixed phenotype acute leukemia (MPAL)	Negative or Unknown	0	2.63836	0	2.63836	Alive	Yes	No	BCL11B	0.991	BCL11B	0.991	TALR	0.001	CEBPA	0.001
678c93a1-1132-4888-b461-5e47dfd0a011_noid	PASFLG	GDC_TARGET_AML	CONTROL	5	NUP98-NSD1	CMARROW	Male		414.8	95	0	Dead	Yes	1	≥10	White	Hispanic or Latino	AAML0531	Bone Marrow Normal	No	No		This case is also found in the AML validation clinical data for frequency testing (TCS) - Induction Failure,Validation,TMA		M4	High Risk	1.90137		Arm A	0.189041	1	1	Positive	≥30			Otherwise-Normal Control,AML with NUP98-fusion	Otherwise-Normal Control	5-13	Otherwise-Normal (Control)	Negative or Unknown	1	1.90137	1	0.189041	Dead	No	No	NUP98NSD1	0.985	NUP98NSD1	0.985	KMT2AAML_HOXAB	0.005	CEBPA	0.002
67947507-4ac3-4ff2-9113-decd741a6594_noid	TARGET_10_PASWFN	GDC_TARGET_ALL	BCPALL	0		UNCLEAR												TARGET ALL	Primary Blood Derived Cancer - Bone Marrow												0										Negative or Unknown							No	UNCLEAR	0	TALLOTHER	0.965	ETV6MNX1	0.033	ETP	0.001
67aeaa07-489c-431d-8eda-79d8e2f907e5_noid	TCGA_AB_2921	GDC_TCGA_AML	AML	2	Drivers,UBTF-TD,not class-defining	UBTF_ITD	Female		27.6	69		Dead		1				TCGA AML	Diagnosis	No	No	46, XX[20]	AML with Normal Karyotype	57	M4	Standard Risk	0.675	Normal Karyotype											39-60		Negative or Unknown	1	0.675			Dead		No	CEBPA	0.996	CEBPA	0.996	NUP98NSD1	0.001	KMT2AAML_HOXAB	0.001
6827f78e-5f30-4a28-854b-c5a943b8aa34_noid	PASAUT	GDC_TARGET_AML	CONTROL	0		CMARROW	Female		10.8	34	0	Alive	No	0	<10	Black or African American	Not Hispanic or Latino	AAML0531	Bone Marrow Normal	No	No	53,XX,t(1;22)(p13;q13),+der(1)t(1;22)(p13;q13),+2,+6,+9,+10,+13,+21[10]/46,XX[5]	Discovery,Validation,TMA		M7	Standard Risk	6.41096	Other	Arm B	6.41096	0	0	Negative	<30			Otherwise-Normal Control	Otherwise-Normal Control	0-5	Otherwise-Normal (Control)	Negative or Unknown	0	5	0	5	Alive	Yes	No	CMARROW	0.863	CMARROW	0.863	AMKL_MIXED	0.096	JMMLl	0.016
691a4358-519a-438b-9c46-ee9c0ba025e5_noid	TARGET_20_SJAML007113	GDC_TARGET_ALL	AML	0	CBFB-MYH11	CBFBMYH11												TARGET ALL	Primary Blood Derived Cancer - Bone Marrow												0										Negative or Unknown							No	CBFBMYH11	0.992	CBFBMYH11	0.992	CEBPA	0.001	NUP98NSD1	0.001
6929793133_R01C01	E_MTAB_7575_Patient_36	E_MTAB_7575	CLL	0	CLL	UNCLEAR																																											U-CLL	0.992	U-CLL	0.992	DLBCL_MLBCL	0.001	LPL	0.001
6929793133_R01C02	E_MTAB_7575_Patient_16	E_MTAB_7575	CLL	0	CLL	UNCLEAR																																											M-CLL	0.993	M-CLL	0.993	U-CLL	0.002	BPLL	0.001
6929793133_R02C01	E_MTAB_7575_Patient_36	E_MTAB_7575	CLL	0		UNCLEAR																																											hMDS	0.493	hMDS	0.493	U-CLL	0.414	DLBCL_MLBCL	0.038
6929793133_R02C02	E_MTAB_7575_Patient_16	E_MTAB_7575	CLL	0		UNCLEAR																																											M-CLL	0.989	M-CLL	0.989	U-CLL	0.004	BPLL	0.001
6929793133_R03C01	E_MTAB_7575_Patient_37	E_MTAB_7575	CLL	0	CLL	UNCLEAR																																											U-CLL	0.994	U-CLL	0.994	MCL_SOX11P	0.002	MCL_SOX11N	0.001
6929793133_R03C02	E_MTAB_7575_Patient_21	E_MTAB_7575	CLL	0	CLL	UNCLEAR																																											U-CLL	0.974	U-CLL	0.974	M-CLL	0.017	HCL	0.002
6929793133_R04C01	E_MTAB_7575_Patient_37	E_MTAB_7575	CLL	0		UNCLEAR																																											UNCLEAR	0	hMDS	0.487	U-CLL	0.188	nphMPN	0.124
6929793133_R04C02	E_MTAB_7575_Patient_21	E_MTAB_7575	CLL	0		UNCLEAR																																											M-CLL	0.945	M-CLL	0.945	MCL_SOX11N	0.041	FL	0.005
6929793133_R05C01	E_MTAB_7575_Patient_38	E_MTAB_7575	CLL	0	CLL	UNCLEAR																																											M-CLL	0.987	M-CLL	0.987	MCL_SOX11N	0.007	U-CLL	0.003
6929793133_R05C02	E_MTAB_7575_Patient_1	E_MTAB_7575	CLL	0	CLL	UNCLEAR																																											U-CLL	0.996	U-CLL	0.996	M-CLL	0.002	HCLv	0
6929793133_R06C01	E_MTAB_7575_Patient_38	E_MTAB_7575	CLL	0		UNCLEAR																																											UNCLEAR	0	hMDS	0.721	HSTCL	0.137	ET	0.041
6929793133_R06C02	E_MTAB_7575_Patient_1	E_MTAB_7575	CLL	0		UNCLEAR																																											U-CLL	0.996	U-CLL	0.996	M-CLL	0.002	IGHMYC	0.001
6929793134_R01C01	E_MTAB_7575_Patient_18	E_MTAB_7575	CLL	0	CLL	UNCLEAR																																											U-CLL	0.992	U-CLL	0.992	PTFL	0.001	TPLL	0.001
6929793134_R02C01	E_MTAB_7575_Patient_18	E_MTAB_7575	CLL	0		UNCLEAR																																											UNCLEAR	0	U-CLL	0.956	DLBCL	0.034	TPLL	0.009
6929793134_R03C01	E_MTAB_7575_Patient_35	E_MTAB_7575	CLL	0	CLL	UNCLEAR																																											U-CLL	0.983	U-CLL	0.983	M-CLL	0.007	LPL	0.004
6929793134_R04C01	E_MTAB_7575_Patient_35	E_MTAB_7575	CLL	0		UNCLEAR																																											U-CLL	0.985	U-CLL	0.985	M-CLL	0.004	MCL_SOX11N	0.003
6929793134_R05C01	E_MTAB_7575_Patient_19	E_MTAB_7575	CLL	0	CLL	UNCLEAR																																											U-CLL	0.992	U-CLL	0.992	IGHMYC	0.002	MCL_SOX11N	0.001
6929793134_R06C01	E_MTAB_7575_Patient_19	E_MTAB_7575	CLL	0		UNCLEAR																																											U-CLL	0.994	U-CLL	0.994	M-CLL	0.002	HCL	0.001
6971824b-5863-4bf6-b05d-6cabcab0217e_noid	TARGET_20_SJAML045740	GDC_TARGET_ALL	AML	0	RUNX1-RUNX1T1	RUNX1T1												TARGET ALL	Primary Blood Derived Cancer - Bone Marrow												0										Negative or Unknown							No	RUNX1RUNX1T1	0.993	RUNX1RUNX1T1	0.993	CBFBMYH11	0.004	FETETS	0
6bac0190-77a3-4164-9402-c273192dc8d1_noid	PANGTF	GDC_TARGET_AML	CONTROL	0	NUP98-KDM5A	CMARROW	Female		30.8	94.2	1	Dead	No	1	≥10	White		AAML03P1	Bone Marrow Normal	No	No	46,XX[20]	Discovery,Validation		M5	Standard Risk	1.68767	Normal	Arm B	1.25479	1	1		≥30			Otherwise-Normal Control,AML with NUP98-fusion	Otherwise-Normal Control	13-39	Otherwise-Normal (Control)	Negative or Unknown	1	1.68767	1	1.25479	Dead	No	No	CMARROW	0.926	CMARROW	0.926	AMKL_MIXED	0.04	RUNX1RUNX1T1	0.007
6ca2a233-5583-409e-aa6f-ba9bfc63ceca_noid	TCGA_AB_2891	GDC_TCGA_AML	AML	0	No Genomic Classification	UNCLEAR	Male		10.7	68		Dead		1				TCGA AML	Diagnosis	No	No	45,XY,der(7)(t:7;12)(p11.1;p11.2),-12,-13,+mar[19]/46,XY[1]	AML with Complex Cytogenetics	51	M1	High Risk	1.79167	Complex Cytogenetics											39-60		Negative or Unknown	1	1.79167			Dead		Yes	UNCLEAR	0	BCL11B	0.704	IDH	0.174	TALLOTHER	0.074
6cc4f2b3-b81b-4817-986c-88cfdfe49bda_noid	PARIMT	GDC_TARGET_AML	AML	0	CBFB-MYH11,CBFB-MYH11	CBFBMYH11	Female		34.9	44	1	Alive	No	0	<10	White	Not Hispanic or Latino	AAML0531	Primary Blood Derived Cancer - Peripheral Blood	No	No	46,XX,inv(16)(p13.1q22)[19]/46,idem,del(7)(q22)[1]	Discovery,Validation,TMA		M4	Low Risk	6.78356	inv(16)	Arm B	1.04932	1	1	Negative	≥30	Low	0	AML with inv(16); t(16;16); CBFB::MYH11	AML with inv(16); t(16;16); CBFB::MYH11	5-13	Acute myeloid leukemia (AML)	Negative or Unknown	0	5	1	1.04932	Alive	No	No	CBFBMYH11	0.989	CBFBMYH11	0.989	JMMLm	0.001	NPM1_DNMT3A	0.001
6e479769-9f58-43db-8acf-33e7cabbf044_noid	PANYCG	GDC_TARGET_AML	AML	0		UNCLEAR	Female		2.9	88	1	Alive	No	0	≥10	White	Not Hispanic or Latino	AAML03P1	Primary Blood Derived Cancer - Bone Marrow	No	No		Discovery		M4		7.59726		Arm B	1.3589	1	1	Negative	<30	Standard	0.5			13-39		Negative or Unknown	0	5	1	1.3589	Alive	No	No	UNCLEAR	0	CBFBMYH11	0.811	hMDS	0.167	RUNX1T1	0.02
6e7f3a63-c730-4295-9f4e-3f4a87109978_noid	PATDHA	GDC_TARGET_AML	CONTROL	0	RUNX1-RUNX1T1	CMARROW	Female		1.6	86	1	Dead	No	1	≥10	White	Hispanic or Latino	AAML0531	Bone Marrow Normal	No	No	46,XX,t(8;21)(q22;q22)[18]/46,idem,del(9)(q12q22)[2]	Discovery,Validation,TMA		M2	Low Risk	1.10411	t(8;21)	Arm B	0.531507	1	1	Negative	<30			Otherwise-Normal Control,AML with t(8;21); RUNX1::RUNX1T1	Otherwise-Normal Control	13-39	Otherwise-Normal (Control)	Negative or Unknown	1	1.10411	1	0.531507	Dead	No	No	CMARROW	0.974	CMARROW	0.974	AMKL_MIXED	0.007	hMDS	0.004
6ef53fe7-ec9f-457e-91aa-b63c1eb69995_noid	TARGET_15_SJMPAL040024	GDC_TARGET_ALL	MPALBM	0	(D1)TCF3-ZNF384	ZNF384						Dead		1				TARGET ALL	Primary Blood Derived Cancer - Bone Marrow			46,Y,-X,add(12)(p11.2),19,+mar1,+mar2 [10/20], 46XY [10/20]	MPAL with B/M				2.83014			2.83014	0						MPAL B-Lymphoblastic/Myeloid	MPAL B-Lymphoblastic/Myeloid	0-5	Mixed phenotype acute leukemia (MPAL)	Negative or Unknown	1	2.83014	0	2.83014	Dead	Yes	No	ZNF384	0.951	ZNF384	0.951	KMT2ABALL	0.023	NUTM1	0.008
6ff4d026-a6d3-4f94-ba5f-dc603bb6bad7_noid	PASGCE	GDC_TARGET_AML	AML	0	KMT2A-MLLT4,KMT2A-MLLT4,KMT2A-MLLT4	KMT2AAML_MECOM	Male		71.6	81	1	Dead	No	1	<10	Black or African American		AAML0531	Primary Blood Derived Cancer - Bone Marrow	No	No	46,XY,t(1;6;11)(q21;q27;q23)[19]/46,XY[1]	Discovery,Validation		M5	Standard Risk	0.915068	MLL	Arm B	0.769863	1	1	Positive	≥30	High	1	AML with t(v;11q23); KMT2A-r	AML with t(v;11q23); KMT2A-r	5-13	Acute myeloid leukemia (AML)	Negative or Unknown	1	0.915068	1	0.769863	Dead	No	No	KMT2AAML_MECOM	0.049	KMT2AAML_HOXAB	0.919	KMT2AAML_MECOM	0.049	NUP98NSD1	0.022
71251baa-7f34-460d-b8e4-6b6cfffaa537_noid	PADZCG	GDC_TARGET_AML	AML	0	UBTF-TD	UBTF_ITD	Female		29.3	58	1	Dead	No	1	≥10		Not Hispanic or Latino	CCG2961	Recurrent Blood Derived Cancer - Bone Marrow	No	No	46,XX[20]	Discovery,Validation		M4	Standard Risk	1.46849	Normal		0.860274	1	1		<30					13-39		Negative or Unknown	1	1.46849	1	0.860274	Dead	No	No	UBTF_ITD	0.211	NPM1	0.689	UBTF_ITD	0.211	DEKNUP214	0.03
71991933-c418-4252-990a-34243f58641b_noid	TCGA_AB_2878	GDC_TCGA_AML	AML	0		UNCLEAR	Female		12	37		Dead		1		White		TCGA AML	Diagnosis	No	No	39~47,XX,del(5)(q13q33),-7,der(8)t(8;?8;8)(p23;?p11.2p23;q11.2),der(14)t(1;14)(p12;p11.2)der(1)t(7;16)(p15;q22),+2mar[cp19]	AML with Complex Cytogenetics	0	M2	High Risk	1.01667	Complex Cytogenetics											39-60		Negative or Unknown	1	1.01667			Dead		No	hMDS	0.987	hMDS	0.987	CMML	0.004	JMMLh	0.001
71ec712f-a6d3-4143-b763-cfcb5498c457_noid	TCGA_AB_2817	GDC_TCGA_AML	AML	0	BCR(-)ABL1(-) (In Frame)	UNCLEAR	Male		77.3	57		Dead		1		White		TCGA AML	Diagnosis	No	No	45,XY,-7, t(9;22)(q34;q11.20) [19]/46,XY[1]	AML with BCR-ABL1	70	M2	High Risk	0.775	BCR-ABL1									AML with t(9;22); BCR::ABL1	AML with t(9;22); BCR::ABL1	60+	Acute myeloid leukemia (AML)	Negative or Unknown	1	0.775			Dead		No	UNCLEAR	0	BCRABL1	0.853	hMDS	0.092	JMMLm	0.048
71f49d8a-e69e-416f-928a-12ef2a2f3a01_noid	TCGA_AB_3006	GDC_TCGA_AML	AML	0	Drivers, not class-defining	UNCLEAR	Male		2.9	49		Dead		1		White		TCGA AML	Diagnosis	No	No	46,XY[20]	AML with Normal Karyotype	14	M1	Standard Risk	1.29167	Normal Karyotype											60+		Negative or Unknown	1	1.29167			Dead		No	NPM1	0.545	NPM1	0.545	hMDS	0.208	KMT2AAML_HOXAB	0.166
7256b06b-dd82-437f-947d-32401cce3476_noid	PASFJJ	GDC_TARGET_AML	AML	0	BCL11B	BCL11B	Female		121.1	96	0	Alive	Yes	0	≥10	White	Not Hispanic or Latino	AAML0531	Primary Blood Derived Cancer - Bone Marrow	No	No	46,XX,inv(2)(p13q22)mat[25]	This case is also found in the AML validation clinical data for frequency testing (TCS) - Induction Failure,Validation,TMA		M1	High Risk	6.0411	Normal	Arm B	6.0411	0	0	Positive	≥30	High	1			5-13		Negative or Unknown	0	5	0	5	Alive	Yes	No	BCL11B	0.997	BCL11B	0.997	KMT2AAML_HOXAB	0.001	ETP	0
725f796b-5cfb-4a06-9ec4-67e7687485a2_noid	PARYVW	GDC_TARGET_AML	CONTROL	0	ETV6-INO8D	CMARROW	Female		19.4	83	1	Alive	No	0	<10	White	Hispanic or Latino	AAML0531	Bone Marrow Normal	No	No	90,XXXX,t(2;12)(q33;p13)x2,-15,-18[28]	Discovery,Validation		Not classified	Standard Risk	6.34795	Other	Arm A	0.953425	1	1	Positive	<30			Otherwise-Normal Control,AML with ETV6 fusion	Otherwise-Normal Control	0-5	Otherwise-Normal (Control)	Negative or Unknown	0	5	1	0.953425	Alive	No	No	CMARROW	0.808	CMARROW	0.808	AMKL_MIXED	0.156	JMMLl	0.026
7282302c-f38d-424f-bc61-c430f151dbd6_noid	PASDKZ	GDC_TARGET_AML	AML	0	NUP98-NSD1,NUP98-NSD1	NUP98NSD1	Female		53.5	73.2	0	Dead	Yes	1	<10	Asian	Not Hispanic or Latino	AAML0531	Primary Blood Derived Cancer - Peripheral Blood	No	No	46,XX[20]	Induction Failure		M4	High Risk	0.515068	Normal	Arm B	0.515068	1	0	Positive	≥30	High	1	AML with NUP98-fusion	AML with NUP98-fusion	5-13	Acute myeloid leukemia (AML)	Negative or Unknown	1	0.515068	1	0.515068	Dead	No	No	NUP98NSD1	0.976	NUP98NSD1	0.976	UBTF_ITD	0.006	KMT2AAML_HOXAB	0.006
728d33d0-7790-4993-886f-3dcab2ee2bf3_noid	PASTUH	GDC_TARGET_AML	AML	10	KMT2A-ELL	KMT2AAML_NPM1NUP98	Female		33.5	81.6	1	Dead	No	1	≥10	White	Not Hispanic or Latino	AAML0531	Recurrent Blood Derived Cancer - Bone Marrow	No	No	46,XX,t(11;19)(q23;p13.1)[15]/46,idem,-X,+8[3]/46,XX[2]	Discovery,Validation		M4	Standard Risk	0.454795	MLL	Arm B	0.323288	1	1	Positive	≥30			AML with t(v;11q23); KMT2A-r	AML with t(v;11q23); KMT2A-r	13-39	Acute myeloid leukemia (AML)	Positive	1	0.454795	1	0.323288	Dead	No	No	KMT2AAML_HOXAB	0.706	KMT2AAML_HOXAB	0.706	NUP98NSD1	0.191	NPM1	0.055
743f79d4-ff11-4aa9-9ab2-d701392cdcf0_noid	PATJHJ	GDC_TARGET_AML	AML	0	KMT2A-AFF1,KMT2A-AFF1	KMT2ABALL	Female		519		1	Dead	No	1	<10	Black or African American	Not Hispanic or Latino	AAML0531	Primary Blood Derived Cancer - Bone Marrow	No	No	46,XX,t(4;11)(q21;q23)[14]/46,XX[6]	Discovery,Validation		M5	Standard Risk	1.66301	MLL	Arm A	0.690411	1	1	Negative	≥30	High	1	AML with t(v;11q23); KMT2A-r	AML with t(v;11q23); KMT2A-r	0-5	Acute myeloid leukemia (AML)	Negative or Unknown	1	1.66301	1	0.690411	Dead	No	No	KMT2ABALL	0.995	KMT2ABALL	0.995	NUTM1	0.002	PAX5ALT	0.001
74b12e6a-a759-4435-96e9-057d4f543e61_noid	PAKTCX	GDC_TARGET_AML	AML	7	KMT2A-ELL,KMT2A-ELL	KMT2AAML_NPM1NUP98	Female		3.9	40	1	Dead	No	1	<10	White	Not Hispanic or Latino	CCG2961	Primary Blood Derived Cancer - Bone Marrow	No		46,XX,t(11:19)(q23:p13.1)	Discovery,Validation		M4	Standard Risk	5.19452	MLL		0.736986	1	1		<30	Standard	0.5	AML with t(v;11q23); KMT2A-r	AML with t(v;11q23); KMT2A-r	5-13	Acute myeloid leukemia (AML)	Negative or Unknown	0	5	1	0.736986	Alive	No	No	KMT2AAML_HOXAB	0.578	KMT2AAML_HOXAB	0.578	KMT2AAML_MECOM	0.255	UBTF_ITD	0.074
74ddf06e-f104-4f2b-9316-56ecb8b3bc3b_noid	PANYCG	GDC_TARGET_AML	CONTROL	0		CMARROW	Female		2.9	88	1	Alive	No	0	≥10	White	Not Hispanic or Latino	AAML03P1	Bone Marrow Normal	No	No		Discovery		M4		7.59726		Arm B	1.3589	1	1	Negative	<30			Otherwise-Normal Control	Otherwise-Normal Control	13-39	Otherwise-Normal (Control)	Negative or Unknown	0	5	1	1.3589	Alive	No	No	CMARROW	0.932	CMARROW	0.932	AMKL_MIXED	0.018	nphMPN	0.009
751fed13-e901-4b3d-8b91-c7191ab058cc_noid	TCGA_AB_2894	GDC_TCGA_AML	AML	0	MLL(-)MLLT3(-) (In Frame)	KMT2AAML_HMX3	Female		6.7	81		Dead		1		White		TCGA AML	Diagnosis	No	No	45,XX,-7,t(9;11)(p22;q23)[19]/46,XX[1]	AML with MLL translocation, t(9;11)	10	M5	Standard Risk	0.466667	MLL translocation, t(9;11)									AML with t(v;11q23); KMT2A-r	AML with t(v;11q23); KMT2A-r	39-60	Acute myeloid leukemia (AML)	Negative or Unknown	1	0.466667			Dead		No	KMT2AAML_HMX3	0.985	KMT2AAML_HMX3	0.985	KMT2AAML_MECOM	0.006	LCH_ECD	0.001
76515505-1a63-4d21-8f5f-70cb2b5c8007_noid	TARGET_10_PASFLK	GDC_TARGET_ALL	BCPALL	0		UNCLEAR												TARGET ALL	Primary Blood Derived Cancer - Bone Marrow												0										Negative or Unknown							No	ETP	0.999	ETP	0.999	FETETS	0.001	TALLOTHER	0
767a147b-d2dd-440d-9ab1-6a05a2b7ea68_noid	PASVYL	GDC_TARGET_AML	AML	10	KMT2A-MLLT1,KMT2A-MLLT1	AMKL_MIXED	Male		43	80	1	Dead	No	1	≥10	White	Not Hispanic or Latino	AAML0531	Recurrent Blood Derived Cancer - Bone Marrow	No	No	46,XY,t(11;19)(q23;p13.3)[20]	Discovery,Validation,TMA		M5	Standard Risk	0.783562	MLL	Arm A	0.564384	1	1	Negative	≥30			AML with t(v;11q23); KMT2A-r	AML with t(v;11q23); KMT2A-r	13-39	Acute myeloid leukemia (AML)	Negative or Unknown	1	0.783562	1	0.564384	Dead	No	No	AMKL_MIXED	0.034	CMARROW	0.932	AMKL_MIXED	0.034	JMMLl	0.009
77c839f7-56f8-4797-b1aa-adfdf355150b_noid	TARGET_20_SJAML003320	GDC_TARGET_ALL	AML	0	KMT2A-MLLT1;TASP1-PDCD6IP	KMT2AAML_HMX3												TARGET ALL	Primary Blood Derived Cancer - Bone Marrow												0										Negative or Unknown							No	KMT2AAML_HMX3	0.995	KMT2AAML_HMX3	0.995	LCH_ECD	0.002	KMT2AAML_FOXC1	0.001
77dc3eef-4472-4bf4-a1c6-983f82abfbb6_noid	TCGA_AB_2957	GDC_TCGA_AML	AML	0		CBFBMYH11	Male		132.7	82		Alive		0		White		TCGA AML	Diagnosis	No	No	46,XY,inv(16)(p13q22)[20]	AML with CBFB-MYH11	53	M4	Low Risk	1.675	CBFB-MYH11									AML with inv(16); t(16;16); CBFB::MYH11	AML with inv(16); t(16;16); CBFB::MYH11	13-39	Acute myeloid leukemia (AML)	Negative or Unknown	0	1.675			Alive		No	CBFBMYH11	0.99	CBFBMYH11	0.99	hMDS	0.002	PMLRARA	0.001
7800246116_R01C01	Tonsil_3	CLYMPH	CONTROL	0		CLYMPH																																											CLYMPH	0.936	CLYMPH	0.936	PTFL	0.027	FL	0.009
7800246116_R01C02	p5L	E_MTAB_2926	LYMPHOMA	0		MZBL																																											MZBL	0.847	MZBL	0.847	DLBCL_MLBCL	0.145	ebvBL	0.003
7800246116_R02C01	Tonsil_4	CLYMPH	CONTROL	0		CLYMPH																																											CLYMPH	0.965	CLYMPH	0.965	HL	0.009	DLBCL_MLBCL	0.006
7800246116_R02C02	p6L	E_MTAB_2926	LYMPHOMA	0		MZBL																																											MZBL	0.926	MZBL	0.926	DLBCL_MLBCL	0.064	ebvBL	0.003
7800246116_R03C01	Gastritis_1	E_MTAB_2926	CONTROL	0		UNCLEAR																																											UNCLEAR	0	DLBCL	0.428	CLYMPH	0.338	MZBL	0.135
7800246116_R03C02	p7L	E_MTAB_2926	LYMPHOMA	0		MZBL																																											MZBL	0.372	DLBCL_MLBCL	0.529	MZBL	0.372	CLYMPH	0.045
7800246116_R04C01	Gastritis_2	E_MTAB_2926	CONTROL	0		UNCLEAR																																											UNCLEAR	0	MZBL	0.934	CLYMPH	0.023	HSTCL	0.023
7800246116_R04C02	p5H	E_MTAB_2926	LYMPHOMA	0		DLBCL																																											DLBCL_MLBCL	0.772	DLBCL_MLBCL	0.772	ebvBL	0.095	ENKTL	0.088
7800246116_R05C02	p6H	E_MTAB_2926	LYMPHOMA	9		DLBCL																																											DLBCL_MLBCL	0.106	MZBL	0.886	DLBCL_MLBCL	0.106	ebvBL	0.004
7800246116_R06C02	p7H	E_MTAB_2926	LYMPHOMA	0		DLBCL																																											DLBCL_MLBCL	0.206	MZBL	0.779	DLBCL_MLBCL	0.206	FL	0.008
7810920002_R01C02	S1H	E_MTAB_2926	LYMPHOMA	0		DLBCL																																											DLBCL_MLBCL	0.772	DLBCL_MLBCL	0.772	MZBL	0.212	ETCL_NONSETD2	0.006
7810920002_R02C01	Tonsil_2	CLYMPH	CONTROL	0		CLYMPH																																											CLYMPH	0.839	CLYMPH	0.839	HL	0.117	DLBCL_MLBCL	0.008
7810920002_R02C02	S2H	E_MTAB_2926	LYMPHOMA	0		DLBCL																																											DLBCL_MLBCL	0.17	MZBL	0.786	DLBCL_MLBCL	0.17	ENKTL	0.014
7810920002_R03C01	S1L	E_MTAB_2926	LYMPHOMA	0		MZBL																																											MZBL	0.92	MZBL	0.92	CLYMPH	0.035	FL	0.017
7810920002_R03C02	S3H	E_MTAB_2926	LYMPHOMA	0		DLBCL																																											DLBCL_MLBCL	0.363	FL	0.378	DLBCL_MLBCL	0.363	nebvBL	0.176
7810920002_R04C01	S2L	E_MTAB_2926	LYMPHOMA	0		MZBL																																											MZBL	0.665	MZBL	0.665	DLBCL_MLBCL	0.323	ETCL_NONSETD2	0.003
7810920002_R04C02	B1H	E_MTAB_2926	LYMPHOMA	0		DLBCL																																											DLBCL_MLBCL	0.282	MZBL	0.542	DLBCL_MLBCL	0.282	FTHCL	0.089
7810920002_R05C01	S3L	E_MTAB_2926	LYMPHOMA	0		MZBL																																											MZBL	0.887	MZBL	0.887	DLBCL_MLBCL	0.086	FTHCL	0.01
7810920002_R05C02	B2H	E_MTAB_2926	LYMPHOMA	0		DLBCL																																											DLBCL_MLBCL	0.51	DLBCL_MLBCL	0.51	FL	0.279	MZBL	0.184
7810920002_R06C01	S4L	E_MTAB_2926	LYMPHOMA	0		MZBL																																											MZBL	0.63	MZBL	0.63	DLBCL_MLBCL	0.315	FL	0.031
7810920002_R06C02	B3H	E_MTAB_2926	LYMPHOMA	0		DLBCL																																											DLBCL_MLBCL	0.934	DLBCL_MLBCL	0.934	MZBL	0.046	ETCL_NONSETD2	0.007
7848fcf9-aa9d-4579-8743-f394022bfa89_noid	TCGA_AB_2884	GDC_TCGA_AML	AML	0	IDH1;Classification;Genomic;No	NPM1_MIX	Female		13.5	86		Dead		1		White		TCGA AML	Diagnosis	No	Yes	46, XX[19]	AML with Normal Karyotype	17	M1	Standard Risk	2.06667	Normal Karyotype									AML with mutated NPM1	AML with mutated NPM1	39-60	Acute myeloid leukemia (AML)	Negative or Unknown	1	2.06667			Dead		No	NPM1	0.952	NPM1	0.952	UBTF_ITD	0.007	NUP98NSD1	0.006
79616e49-7f47-49fb-98c5-a1ec90729e68_noid	PAKVGI	GDC_TARGET_AML	AML	11	NUP98-KDM5A	AMKL_MIXED	Female		11.3	30	1	Dead	No	1	<10	White	Not Hispanic or Latino	CCG2961	Recurrent Blood Derived Cancer - Bone Marrow	No	No	46,XX,t(7:10:16)(p15:q23:p11.2),del(13)(q12q21)[10]/49,idem,+X,+6,+21[8]/46,XX[10]	Discovery,Validation		M7	Standard Risk	3.36712	Other		1.82192	1	1		<30			AML with NUP98-fusion	AML with NUP98-fusion	0-5	Acute myeloid leukemia (AML)	Negative or Unknown	1	3.36712	1	1.82192	Dead	No	No	AMKL_MIXED	0.525	AMKL_MIXED	0.525	CMARROW	0.391	JMMLl	0.041
79679708-2111-41b7-9e6f-aaec58d70920_noid	TARGET_10_PARXLS	GDC_TARGET_ALL	BCPALL	0		UNCLEAR												TARGET ALL	Primary Blood Derived Cancer - Bone Marrow												0										Negative or Unknown							No	TALLOTHER	0.996	TALLOTHER	0.996	ETP	0.001	TALR	0.001
7a52a2a7-adba-4d20-891f-71fd8db3021b_noid	PARNNT	GDC_TARGET_AML	AML	2	NUP98-NSD1,NUP98-NSD1	NUP98NSD1	Male		12.5	23	0	Alive	No	0	≥10			AAML0531	Primary Blood Derived Cancer - Bone Marrow	No	No	46,XY,t(1;11)(q32;p15)[20]	Discovery,Validation,TMA		M6	Standard Risk	1.71507	Other	Arm B	1.71507	0	0	Negative	<30	High	1	AML with NUP98-fusion	AML with NUP98-fusion	13-39	Acute myeloid leukemia (AML)	Negative or Unknown	0	1.71507	0	1.71507	Alive	Yes	No	UNCLEAR	0	UBTF_ITD	0.601	CMARROW	0.26	AMKL_MIXED	0.074
7a8a5492-7076-4820-9e0b-1b6b8b55035d_noid	TCGA_AB_2910	GDC_TCGA_AML	AML	0	CREBBP(+)KAT6A(+)(2) (In Frame)	UNCLEAR	Female		34.6	71		Dead		1		White		TCGA AML	Diagnosis	No	No	47,XX,+der(5)t(2;5)(p11.2;q11.2)?,t(8;16)(p11.2;p13.3)[19]	AML with Complex Cytogenetics	55	M5	High Risk	0	Complex Cytogenetics									AML with t(8;16); KAT6A::CREBBP	AML with t(8;16); KAT6A::CREBBP	60+	Acute myeloid leukemia (AML)	Negative or Unknown	1	0			Dead		No	UNCLEAR	0	KMT2AAML_HMX3	1	KMT2AAML_MECOM	0	HS	0
7aed8c41-1645-4f03-93ae-51c4e97f8fcb_noid	TCGA_AB_2856	GDC_TCGA_AML	AML	0	NUP98(-)NSD1(-) (In Frame)	NUP98NSD1	Male		76.7	82		Dead		1		White		TCGA AML	Diagnosis	No	No	46,XY[20]	AML with NUP98 Translocation	39	M4	High Risk	0.441667	Normal Karyotype									AML with NUP98-fusion	AML with NUP98-fusion	60+	Acute myeloid leukemia (AML)	Negative or Unknown	1	0.441667			Dead		No	NUP98NSD1	0.673	NUP98NSD1	0.673	KMT2AAML_HOXAB	0.201	UBTF_ITD	0.087
7b47e282-d2f2-40c5-b0ba-5a006d4dfd06_noid	TARGET_15_SJMPAL012420	GDC_TARGET_ALL	MPALTM	11	(D1)ZEB2-BCL11B	BCL11B						Alive		0				TARGET ALL	Primary Blood Derived Cancer - Bone Marrow			46,XX,der(2)?inv(2)(p11.2q13)t(2;14)(14qter->14q32.1::2p?->2qter),der(14)t(2;14)(14pter->14q32.1:: 2q13->2p12->2pter)[19]/46,XX[1]	MPAL with T/M				11.4658			11.4658	0						MPAL T-Lymphoblastic/Myeloid	MPAL T-Lymphoblastic/Myeloid	0-5	Mixed phenotype acute leukemia (MPAL)	Negative or Unknown	0	5	0	5	Alive	Yes	No	BCL11B	0.984	BCL11B	0.984	CEBPA	0.004	CBFBMYH11	0.003
7b60953f-2606-4c6a-92d5-7c02c0d97617_noid	TCGA_AB_2838	GDC_TCGA_AML	AML	0	AF086125(+)USP22(+) (Out of Frame),CA7(-)USP22(+) (Out of Frame)	UNCLEAR	Male		2.1	50		Dead		1		White		TCGA AML	Diagnosis	No	No	46,XY,del(5)(q11.2q31),-7,+8,+11,add(11)(q23),der(16;17)(q10;q10)[18]/51,idem,+1,+5,+8,+10,+21 [2]	AML with Complex Cytogenetics	17	M2	High Risk	1.03333	Complex Cytogenetics											60+		Positive	1	1.03333			Dead		No	hMDS	0.964	hMDS	0.964	CMML	0.014	KMT2AAML_HOXAB	0.004
7b8805ad-3e5b-4766-9eef-32c2fd3a3f4f_noid	TARGET_15_SJMPAL016108	GDC_TARGET_ALL	MPALTM	0	NoRNAseq	UNCLEAR						Alive		0				TARGET ALL	Primary Blood Derived Cancer - Bone Marrow				MPAL with T/M				1.40274			1.40274	0						MPAL T-Lymphoblastic/Myeloid	MPAL T-Lymphoblastic/Myeloid	5-13	Mixed phenotype acute leukemia (MPAL)	Negative or Unknown	0	1.40274	0	1.40274	Alive	Yes	No	ETP	0.998	ETP	0.998	ETV6MNX1	0.001	ETV6RUNX1	0
7cda6f35-b34b-4b22-b2ac-032f194ae65a_noid	TARGET_10_PATRGV	GDC_TARGET_ALL	BCPALL	0		UNCLEAR												TARGET ALL	Primary Blood Derived Cancer - Bone Marrow												0										Negative or Unknown							No	TALR	0.997	TALR	0.997	TALLOTHER	0.001	NOTCH1_TLBL	0.001
7d323d62-8097-4ce6-aa91-3f412e97d431_noid	TCGA_AB_2909	GDC_TCGA_AML	AML	0	Drivers, not class-defining	UNCLEAR	Male		115.4	80		Alive		0				TCGA AML	Diagnosis	No	No	46, XY[20]	AML with Normal Karyotype	94	nc	Standard Risk	2.175	Normal Karyotype											13-39		Negative or Unknown	0	2.175			Alive		No	CBFBMYH11	0.915	CBFBMYH11	0.915	CEBPA	0.035	RUNX1RUNX1T1	0.022
7e82fa3e-6c6e-4df3-ace4-6be953e92174_noid	TCGA_AB_3012	GDC_TCGA_AML	AML	0	PML(-)RARA(-)(2) (In Frame)	PMLRARA	Male		1	42		Alive		0		White		TCGA AML	Diagnosis	No	No	46,XY,t(15;17)(q22;q21)[19]/46,XY[1]	AML with PML-RARA	29	M3	Low Risk	7.21667	PML-RARA									APL with t(15;17); PML::RARA	APL with t(15;17); PML::RARA	39-60	Acute promyelocytic leukemia (APL)	Negative or Unknown	0	5			Alive		No	PMLRARA	0.995	PMLRARA	0.995	KMT2AAML_HOXAB	0.001	CBFA2T3GLIS2	0
7eb4c9d8-c21c-4c9b-8565-4a290731bc44_noid	PANLXM	GDC_TARGET_AML	AML	0	NUP98-HMGB3	NUP98NSD1	Female		11.2	54	1	Dead	Yes	1	≥10	Asian	Not Hispanic or Latino	AAML03P1	Recurrent Blood Derived Cancer - Bone Marrow	No	No	46,XX[20]	Discovery,Validation		M2	Standard Risk	1.06849	Normal	Arm B	0.778082	1	1	Negative	<30			AML with NUP98-fusion	AML with NUP98-fusion	5-13	Acute myeloid leukemia (AML)	Negative or Unknown	1	1.06849	1	0.778082	Dead	No	No	NUP98NSD1	0.161	KMT2AAML_HOXAB	0.818	NUP98NSD1	0.161	UBTF_ITD	0.005
7ef4c94e-9c12-4f34-973a-01c10111b678_noid	PAMYJX	GDC_TARGET_AML	AML	0	DEK-NUP214,DEK-NUP214	DEKNUP214	Female		18.4	25	1	Dead	No	1	≥10			AAML03P1	Primary Blood Derived Cancer - Bone Marrow	No	No	46,XX,t(6;9)(p23;q34)[20]	Discovery,Validation		M2	Standard Risk	1.32329	Other	Arm B	0.99726	1	1		<30	High	1	AML with t(6;9); DEK::NUP214	AML with t(6;9); DEK::NUP214	5-13	Acute myeloid leukemia (AML)	Negative or Unknown	1	1.32329	1	0.99726	Dead	No	No	DEKNUP214	0.818	DEKNUP214	0.818	CMARROW	0.14	UBTF_ITD	0.018
7f943d5c-be1d-4669-8b9a-d75394bc5ad7_noid	PATISD	GDC_TARGET_AML	AML	0	MECOM-RPN1,MECOM-RPN1	UNCLEAR	Male		63.9	91	0	Dead	No	1	≥10	White	Not Hispanic or Latino	AAML0531	Primary Blood Derived Cancer - Bone Marrow	No	No	45,XY,t(3;3)(q21;q26),-7[20]	This case is also found in the AML validation clinical data for frequency testing (TCS) - Induction Failure,Validation,TMA		Not classified	High Risk	0.405479	Other	Arm A	0.126027	1	1	Positive	≥30	High	1	AML with inv(3); t(3;3); MECOM-r,AML with inv(3); t(3;3); MECOM-r	AML with inv(3); t(3;3); MECOM-r	5-13	Acute myeloid leukemia (AML)	Negative or Unknown	1	0.405479	1	0.126027	Dead	No	No	UNCLEAR	0	hMDS	0.808	BCL11B	0.13	KMT2AAML_NPM1NUP98	0.051
80443566-d7de-433f-9499-a6177f11cd97_noid	TCGA_AB_2827	GDC_TCGA_AML	AML	0		UNCLEAR	Male		2.8	33		Dead		1		White		TCGA AML	Diagnosis	No	No	46,XY[18]/46,XY,del(9)(q21q33)[1]/46,XY,del(20)(q?12)[1]	AML with Normal Karyotype	0	M2	Standard Risk	0.733333	Normal Karyotype											13-39		Negative or Unknown	1	0.733333			Dead		No	UNCLEAR	0	UBTF_ITD	0.602	hMDS	0.35	KMT2AAML_NPM1NUP98	0.037
81fb5f6f-1b5e-4d26-9520-9811fc4780ea_noid	TCGA_AB_2816	GDC_TCGA_AML	AML	0	No Genomic Classification	NPM1_MIX	Female		87.5	90		Dead		1		White		TCGA AML	Diagnosis	No	Yes	46,XX[20]	AML with Normal Karyotype	84	M4	Standard Risk	0.625	Normal Karyotype									AML with mutated NPM1	AML with mutated NPM1	39-60	Acute myeloid leukemia (AML)	Negative or Unknown	1	0.625			Dead		Yes	NPM1	0.967	NPM1	0.967	KMT2AAML_HOXAB	0.011	NUP98NSD1	0.006
823d160b-da85-4b14-9baf-83fca4277446_noid	PASSLT	GDC_TARGET_AML	CONTROL	1	MLLT10-PICALM,MLLT10:PICALM	CMARROW	Male		114.7	96	0	Dead	No	1	≥10		Hispanic or Latino	AAML0531	Bone Marrow Normal	No	No	46,XY,t(10;11)(p13;q14),der(17)t(17;17)(p13;q21),del(12)(p12),+2 mar[4]/48,idem,t(13;15)(q32;q13)[11]/48,idem,add(3)(p12),der(4)inv(4)(q12q25)add(4)(q25),-del(12),der(13)(13pter->13q34::?3p21->3p13::4q25->4qter)[5]	Induction Failure, TMA		M0 Undifferentiated	Standard Risk	0.238356	MLL	Arm B	0.0986301	1	1	Positive	≥30			Otherwise-Normal Control,AML with t(v;11q23); KMT2A-r	Otherwise-Normal Control	13-39	Otherwise-Normal (Control)	Negative or Unknown	1	0.238356	1	0.0986301	Dead	No	No	ETP	0.99	ETP	0.99	KMT2AAML_HOXAB	0.004	CMARROW	0.002
824f2e21-354e-4a1f-955f-b8c0a684a36f_noid	PAMYAS	GDC_TARGET_AML	AML	0	RUNX1-RUNX1T1	RUNX1T1	Male		5.6	63	1	Alive	Yes	0	≥10	White	Not Hispanic or Latino	AAML03P1	Recurrent Blood Derived Cancer - Bone Marrow	No	No	46,XY[20]. nuc ish AML1-ETO positive ~30% of cells consistent with a t(8;21).	Discovery,Validation		M2	Standard Risk	8.93973	Other	Arm B	2.71507	1	1	Positive	<30			AML with t(8;21); RUNX1::RUNX1T1	AML with t(8;21); RUNX1::RUNX1T1	5-13	Acute myeloid leukemia (AML)	Negative or Unknown	0	5	1	2.71507	Alive	No	No	RUNX1RUNX1T1	0.987	RUNX1RUNX1T1	0.987	CBFBMYH11	0.003	PMLRARA	0.001
846e02c9-0b2c-4d94-8dc4-3313075f6869_noid	TCGA_AB_2969	GDC_TCGA_AML	AML	0	IDH1;Classification;Genomic;No	UNCLEAR	Male		72.6	97		Alive		0		White		TCGA AML	Diagnosis	No	Yes	46, XY[15]	AML with Normal Karyotype	8	M5	Standard Risk	5.19167	Normal Karyotype									AML with mutated NPM1	AML with mutated NPM1	39-60	Acute myeloid leukemia (AML)	Negative or Unknown	0	5			Alive		Yes	UNCLEAR	0	NPM1_MIX	0.624	NPM1_DNMT3A	0.375	hMDS	0.001
84f57e75-7c10-4cba-bfab-d8ca55eb037a_noid	TARGET_15_SJMPAL046471	GDC_TARGET_ALL	MPALBM	0		UNCLEAR						Alive		0				TARGET ALL	Primary Blood Derived Cancer - Bone Marrow				MPAL with B/M				0.99726			0.99726	0						MPAL B-Lymphoblastic/Myeloid	MPAL B-Lymphoblastic/Myeloid	0-5	Mixed phenotype acute leukemia (MPAL)	Negative or Unknown	0	0.99726	0	0.99726	Alive	Yes	No	JMMLh	0.989	JMMLh	0.989	hMDS	0.002	ETV6MNX1	0.001
850caeb1-82ee-4c2c-84a1-10aa93a54cfa_noid	TARGET_10_PARSET	GDC_TARGET_ALL	BCPALL	0		UNCLEAR												TARGET ALL	Primary Blood Derived Cancer - Bone Marrow												0										Negative or Unknown							No	BCL11B	0.999	BCL11B	0.999	CBFBMYH11	0	IDH	0
854de0cb-4ec3-4e53-9e02-dccd0807eafc_noid	PASWPD	GDC_TARGET_AML	AML	6	UBTF-TD	UBTF_ITD	Male		2		1	Dead	No	1	<10	Other	Hispanic or Latino	AAML0531	Recurrent Blood Derived Cancer - Bone Marrow	No	No		Discovery,Validation		Not classified		1.88767		Arm B	0.978082	1	1	Negative	<30					0-5		Negative or Unknown	1	1.88767	1	0.978082	Dead	No	No	UNCLEAR	0	CMARROW	0.982	ETV6MNX1	0.008	ETV6RUNX1	0.004
856_Beta	GSE76269_98	GSE76269_1	CLL	0		UNCLEAR																																											M-CLL	0.897	M-CLL	0.897	U-CLL	0.062	MCL_SOX11N	0.033
857_Beta	GSE76269_110	GSE76269_1	CLL	0		UNCLEAR																																											U-CLL	0.997	U-CLL	0.997	MCL_SOX11P	0.001	M-CLL	0.001
86b05379-e1aa-4b2b-aefb-6e98934b7f56_noid	TARGET_15_SJMPAL012424	GDC_TARGET_ALL	MPALBM	0	NoRNAseq	UNCLEAR						Alive		0				TARGET ALL	Primary Blood Derived Cancer - Peripheral Blood			46,XY,der(9)t(9;11;14)(14qter->14q32.3::11q23->11q23::14q32.3->14q22::9p22->9qter),der(11)t(9;11)(p22;q23),der(14)t(11;14)(q24;q22)[12]/46,idem,i(8)(q10)[8]	MPAL with MLL				5.08219			5.08219	0						MPAL with t(v;11q23.3)/KMT2A-r	MPAL with t(v;11q23.3)/KMT2A-r	5-13	Mixed phenotype acute leukemia (MPAL)	Negative or Unknown	0	5	0	5	Alive	Yes	No	ZNF384	1	ZNF384	1	PAX5ALT	0	BCRABL1_LIKE	0
86ef8250-43ed-410b-82ac-250333a685d9_noid	TCGA_AB_2811	GDC_TCGA_AML	AML	0	No Genomic Classification	NPM1_DNMT3A	Male		90.6	98		Dead		1		White		TCGA AML	Diagnosis	No	Yes	46, XY[20]	AML with Normal Karyotype	37	M4	Standard Risk	0.683333	Normal Karyotype									AML with mutated NPM1	AML with mutated NPM1	60+	Acute myeloid leukemia (AML)	Negative or Unknown	1	0.683333			Dead		No	NPM1_DNMT3A	0.993	NPM1_DNMT3A	0.993	NPM1	0.006	PMLRARA	0.001
8878673e-a245-45ad-88d4-595791376146_noid	TCGA_AB_2930	GDC_TCGA_AML	AML	0	NUP98(-)NSD1(-) (In Frame)	NUP98NSD1	Female		27.7	72		Dead		1				TCGA AML	Diagnosis	No	No	46, XX[20]	AML with NUP98 Translocation	49	M2	High Risk	0.591667	Normal Karyotype									AML with NUP98-fusion	AML with NUP98-fusion	60+	Acute myeloid leukemia (AML)	Negative or Unknown	1	0.591667			Dead		No	NUP98NSD1	0.97	NUP98NSD1	0.97	CEBPA	0.011	KMT2AAML_HOXAB	0.007
889696f5-0aea-4c71-a9f3-764f0b0beb26_noid	TCGA_AB_3009	GDC_TCGA_AML	AML	0	Chromatin-spliceosome	UNCLEAR	Male		27.1	51		Dead		1		White		TCGA AML	Diagnosis	No	No	46,XY[20]	AML with Normal Karyotype	63	M4	Standard Risk	1.58333	Normal Karyotype											13-39		Negative or Unknown	1	1.58333			Dead		No	ETP	0.997	ETP	0.997	ETV6MNX1	0.001	BCL11B	0.001
89f2d56f-6c87-4f51-9015-128c4f2fa629_noid	TARGET_10_PANYXC	GDC_TARGET_ALL	BCPALL	0		UNCLEAR												TARGET ALL	Primary Blood Derived Cancer - Bone Marrow												0										Negative or Unknown							No	ETV6RUNX1	0.995	ETV6RUNX1	0.995	MEF2D	0.001	BCRABL1_LIKE	0.001
8ad70026-58b2-4ba5-bcb0-fe282126caf2_noid	PARPPY	GDC_TARGET_AML	AML	0	RUNX1-RUNX1T1,RUNX1-RUNX1T1	RUNX1T1	Male		7.9	43	1	Alive	Yes	0	<10	Asian	Not Hispanic or Latino	AAML0531	Primary Blood Derived Cancer - Bone Marrow	No	No	46,XY,t(8;21)(q22;q22)[20]	Discovery,Validation		M2	High Risk	6.72329	t(8;21)	Arm B	0.909589	1	1	Negative	<30	Low	0	AML with t(8;21); RUNX1::RUNX1T1	AML with t(8;21); RUNX1::RUNX1T1	5-13	Acute myeloid leukemia (AML)	Negative or Unknown	0	5	1	0.909589	Alive	No	No	RUNX1RUNX1T1	0.918	RUNX1RUNX1T1	0.918	CBFBMYH11	0.048	hMDS	0.003
8b41390e-bc5d-41f2-9fa5-1df0a177cb4c_noid	TARGET_15_SJMPAL042793	GDC_TARGET_ALL	MPALTM	0		UNCLEAR						Alive		0				TARGET ALL	Primary Blood Derived Cancer - Bone Marrow				MPAL with T/M				1.49589			1.49589	0						MPAL T-Lymphoblastic/Myeloid	MPAL T-Lymphoblastic/Myeloid	0-5	Mixed phenotype acute leukemia (MPAL)	Negative or Unknown	0	1.49589	0	1.49589	Alive	Yes	No	BCL11B	0.993	BCL11B	0.993	KMT2AAML_HOXAB	0.002	TPLL	0.001
8b665e61-3924-4e29-9ac4-b529b0e6c446_noid	PASVYA	GDC_TARGET_AML	AML	2	CBFA2T3-GLIS2,CBFA2T3-GLIS2	CBFA2T3GLIS2	Male		16.4	49	1	Dead	No	1	<10	White	Hispanic or Latino	AAML0531	Primary Blood Derived Cancer - Bone Marrow	No	No	46,XY[20]	Discovery,Validation,TMA		M7	Standard Risk	1.72603	Normal	Arm B	0.79726	1	1	Negative	<30	High	1	AML with CBFA2T3::GLIS2	AML with CBFA2T3::GLIS2	0-5	Acute myeloid leukemia (AML)	Negative or Unknown	1	1.72603	1	0.79726	Dead	No	No	UNCLEAR	0	AMKL_MIXED	0.46	CMARROW	0.312	JMMLl	0.228
8b67ce72-dbab-4566-8cc8-3ff04f0e8515_noid	PANNHB	GDC_TARGET_AML	AML	0	RUNX1-RUNX1T1,RUNX1-RUNX1T1	RUNX1T1	Female		19.4	58	1	Dead	No	1	<10	Black or African American	Not Hispanic or Latino	AAML03P1	Primary Blood Derived Cancer - Bone Marrow	No	No	46,XX,del(7)(q32q34),t(8;21)(q22;q22)[17]/45,idem,-X[3] REPORT ONLY	Discovery,Validation		M2	Low Risk	1.19452	t(8;21)	Arm B	1.00274	1	1	Positive	<30	Low	0	AML with t(8;21); RUNX1::RUNX1T1	AML with t(8;21); RUNX1::RUNX1T1	0-5	Acute myeloid leukemia (AML)	Negative or Unknown	1	1.19452	1	1.00274	Dead	No	No	RUNX1RUNX1T1	0.995	RUNX1RUNX1T1	0.995	CBFBMYH11	0.001	DS_GATA1	0.001
8b9129fa-8fdc-4c5f-8372-f5267c4fcb34_noid	PATJMY	GDC_TARGET_AML	AML	0	NUP98-NSD1,NUP98-NSD1	NUP98NSD1	Male		6.5	40	0	Dead	No	1	<10	White	Not Hispanic or Latino	AAML0531	Primary Blood Derived Cancer - Bone Marrow	No	No	46,XY[20]	This case is also found in the AML validation clinical data for frequency testing (TCS) - Induction Failure,Validation,TMA		M2	Standard Risk	0.873973	Normal	Arm B	0.210959	1	1	Positive	<30	High	1	AML with NUP98-fusion	AML with NUP98-fusion	0-5	Acute myeloid leukemia (AML)	Negative or Unknown	1	0.873973	1	0.210959	Dead	No	No	NUP98NSD1	0.928	NUP98NSD1	0.928	CMARROW	0.029	KMT2AAML_HOXAB	0.017
8b99902c-11fc-4952-a583-74b91ca358e2_noid	TCGA_AB_2844	GDC_TCGA_AML	AML	8	MLL(-)ELL(-) (In Frame)	KMT2AAML_NPM1NUP98	Male		17	80		Dead		1		White		TCGA AML	Diagnosis	No	No	46,XY,t(11;19)(q23;p13)[20]	AML with MLL translocation, poor risk	71	M2	High Risk	0.325	MLL translocation, poor risk									AML with t(v;11q23); KMT2A-r	AML with t(v;11q23); KMT2A-r	60+	Acute myeloid leukemia (AML)	Negative or Unknown	1	0.325			Dead		No	KMT2AAML_HOXAB	0.626	KMT2AAML_HOXAB	0.626	NUP98NSD1	0.294	NPM1	0.03
8b9e541a-5aed-4064-bd86-6ac4d5cb42f6_noid	PARHRS	GDC_TARGET_AML	AML	0	BCL11B	BCL11B	Male		79.4	84	0	Alive	No	0	<10	White	Not Hispanic or Latino	AAML0531	Bone Marrow Normal	No	No	47,XY,+4,t(15;21)(q22;q22)[11]/46,XY[10].ish AML1sp	This case is also found in the AML validation clinical data for frequency testing (TCS) - Induction Failure,Validation,TMA		M0 Undifferentiated	Standard Risk	7.16712	Other	Arm A	0.224658	1	1	Positive	≥30			Otherwise-Normal Control	Otherwise-Normal Control	5-13	Otherwise-Normal (Control)	Negative or Unknown	0	5	1	0.224658	Alive	No	No	BCL11B	0.982	BCL11B	0.982	CMARROW	0.005	NUP98NSD1	0.003
8bd00c7e-f7a2-4c54-9e70-5cf0fe01df24_noid	TARGET_10_PASRMM	GDC_TARGET_ALL	BCPALL	0		UNCLEAR												TARGET ALL	Primary Blood Derived Cancer - Bone Marrow												0										Negative or Unknown							No	TALLOTHER	0.99	TALLOTHER	0.99	TALR	0.004	NOTCH1_TLBL	0.002
8c2735d7-c859-4ffb-b676-880cc17b1fd0_noid	TARGET_15_SJMPAL016340	GDC_TARGET_ALL	MPALTM	0	NUP214-ABL1	UNCLEAR						Alive		0				TARGET ALL	Primary Blood Derived Cancer - Bone Marrow				MPAL with T/M				0.610959			0.610959	0						MPAL T-Lymphoblastic/Myeloid	MPAL T-Lymphoblastic/Myeloid	5-13	Mixed phenotype acute leukemia (MPAL)	Negative or Unknown	0	0.610959	0	0.610959	Alive	Yes	No	ETP	0.949	ETP	0.949	TALLOTHER	0.046	BCL11B	0.001
8c700143-b19c-4ed4-9386-e63f4e8d5c80_noid	TCGA_AB_2839	GDC_TCGA_AML	AML	1	NPM1	CEBPA	Female		42.1	64		Dead		1		White		TCGA AML	Diagnosis	Yes	Yes	46, XX[20]	AML with Normal Karyotype	79	M2	Standard Risk	1.35833	Normal Karyotype									AML with mutated CEBPA,AML with mutated NPM1	AML with mutated CEBPA	39-60	Acute myeloid leukemia (AML)	Negative or Unknown	1	1.35833			Dead		No	NPM1	0.988	NPM1	0.988	UBTF_ITD	0.006	NUP98NSD1	0.002
8c90e4d8-2e06-4be5-9e89-fb304c29e101_noid	TARGET_15_SJMPAL046466	GDC_TARGET_ALL	MPALBM	0		UNCLEAR						Alive		0				TARGET ALL	Primary Blood Derived Cancer - Bone Marrow				MPAL with B/M				4.8411			4.8411	0						MPAL B-Lymphoblastic/Myeloid	MPAL B-Lymphoblastic/Myeloid	0-5	Mixed phenotype acute leukemia (MPAL)	Negative or Unknown	0	4.8411	0	4.8411	Alive	Yes	No	ZNF384	0.986	ZNF384	0.986	NUTM1	0.002	ANEUPLOIDY	0.001
8c9cb253-d31b-47b8-879b-c4385772b8b2_noid	TCGA_AB_2858	GDC_TCGA_AML	AML	0	CRTC2(+)CREB3L4(-) (Out of Frame), RUNX1(-)RUNX1T1(-) (In Frame)	RUNX1T1	Female		8.3	48		Dead		1		White		TCGA AML	Diagnosis	No	No	46,XX,t(8;21)[15]/46,idem,del(9)(q12q22)[5]	AML with RUNX1-RUNX1T1	54	M2	Low Risk	1.6	RUNX1-RUNX1T1									AML with t(8;21); RUNX1::RUNX1T1	AML with t(8;21); RUNX1::RUNX1T1	60+	Acute myeloid leukemia (AML)	Negative or Unknown	1	1.6			Dead		No	RUNX1RUNX1T1	0.987	RUNX1RUNX1T1	0.987	hMDS	0.002	CBFBMYH11	0.002
8caa85c6-7b10-4802-91e7-143f37d80043_noid	PASZLJ	GDC_TARGET_AML	CONTROL	0	KMT2A-MLLT10	CMARROW	Female		24.2	95	1	Dead	No	1	<10	White	Not Hispanic or Latino	AAML0531	Bone Marrow Normal	No	No	45,XX,add(2)(q37),-10,der(11)del(11)(q13q22)trp(11)(q23q23) t(10;11)(q11.2;q23)[14]/45,idem,-der(2),dup(7)(p15p22)[4]/46,XX[2]	Discovery,Validation,TMA		M5	Standard Risk	0.791781	MLL	Arm B	0.347945	1	1	Positive	<30			Otherwise-Normal Control,AML with t(v;11q23); KMT2A-r	Otherwise-Normal Control	5-13	Otherwise-Normal (Control)	Negative or Unknown	1	0.791781	1	0.347945	Dead	No	No	CMARROW	0.976	CMARROW	0.976	ET	0.004	JMMLl	0.004
8cbf778f-6160-48d8-a4d1-953f4bc90db0_noid	PAKIWK	GDC_TARGET_AML	CONTROL	0		CMARROW	Male		13.9	14	1	Alive	No	0	<10	White	Not Hispanic or Latino	CCG2961	Bone Marrow Normal	No		46,XY,del(9)(q22q34)[13]/46,idem,add(18)(p13)[4]/46,XY[3]	Discovery,Validation		M6	Standard Risk	0.306849	Other		0.293151	1	1		<30			Otherwise-Normal Control	Otherwise-Normal Control	0-5	Otherwise-Normal (Control)	Negative or Unknown	0	0.306849	1	0.293151	Alive	No	No	CMARROW	0.847	CMARROW	0.847	AMKL_MIXED	0.084	JMMLl	0.019
8d1a0dd3-379a-4226-a815-0408f747fee2_noid	PAEFGR	GDC_TARGET_AML	AML	0	CBFB-MYH11	CBFBMYH11	Female		51.2	75	1	Alive	No	0	<10	White	Not Hispanic or Latino	CCG2961	Recurrent Blood Derived Cancer - Bone Marrow	No	No	46,XX,inv(16)(p13q22)[21]/46,XX[1]	Discovery,Validation		M2	Low Risk	11.0192	inv(16)		1.36164	1	1		≥30			AML with inv(16); t(16;16); CBFB::MYH11	AML with inv(16); t(16;16); CBFB::MYH11	0-5	Acute myeloid leukemia (AML)	Negative or Unknown	0	5	1	1.36164	Alive	No	No	CBFBMYH11	0.98	CBFBMYH11	0.98	RUNX1RUNX1T1	0.002	JMMLm	0.002
8d1cf384-e8f2-4080-b6f4-9473dd084717_noid	PANYNR	GDC_TARGET_AML	CONTROL	0	CBFB-MYH11	CMARROW	Male		46.2	72	1	Alive	No	0	<10	White	Not Hispanic or Latino	AAML03P1	Bone Marrow Normal	No	No	46,XY,inv(16)(p13.1q22)[11]/92,idemx2[2]/89,idemx2,-Y,-7,-9[4]/46,XY[4]	Discovery,Validation		M2	Low Risk	8.08767	inv(16)	Arm B	0.879452	1	1	Negative	≥30			Otherwise-Normal Control,AML with inv(16); t(16;16); CBFB::MYH11	Otherwise-Normal Control	5-13	Otherwise-Normal (Control)	Negative or Unknown	0	5	1	0.879452	Alive	No	No	CMARROW	0.967	CMARROW	0.967	AMKL_MIXED	0.016	CBFBMYH11	0.004
8dade2fc-1407-4215-af36-97b3fd138f32_noid	TCGA_AB_3008	GDC_TCGA_AML	AML	0	No Genomic Classification	CEBPA	Male		1.2	71		Dead		1		White		TCGA AML	Diagnosis	Yes	No	46,XY[30]	AML with Normal Karyotype	90	M1	Standard Risk	2.25	Normal Karyotype									AML with mutated CEBPA	AML with mutated CEBPA	13-39	Acute myeloid leukemia (AML)	Negative or Unknown	1	2.25			Dead		No	CEBPA	0.994	CEBPA	0.994	KMT2AAML_HOXAB	0.001	BCL11B	0.001
8dc9549a-4a4e-4dc4-856c-f2b771361abd_noid	TARGET_10_PARAMR	GDC_TARGET_ALL	BCPALL	0		UNCLEAR												TARGET ALL	Primary Blood Derived Cancer - Bone Marrow												0										Negative or Unknown							No	MEF2D	0.995	MEF2D	0.995	TCF3PBX1	0.001	DUX4	0.001
9045a96d-f654-493e-8270-3f4984f401d3_noid	TARGET_15_SJMPAL016447	GDC_TARGET_ALL	MPALTM	0	(D1)SET-NUP214	ETP						Alive		0				TARGET ALL	Primary Blood Derived Cancer - Bone Marrow				MPAL with T/M				0.528767			0.528767	0						MPAL T-Lymphoblastic/Myeloid	MPAL T-Lymphoblastic/Myeloid	5-13	Mixed phenotype acute leukemia (MPAL)	Negative or Unknown	0	0.528767	0	0.528767	Alive	Yes	No	ETP	0.991	ETP	0.991	BCL11B	0.004	TALLOTHER	0.001
90d7e73b-c50b-4258-af99-e612a118e03c_noid	PANNHB	GDC_TARGET_AML	CONTROL	0	RUNX1-RUNX1T1	CMARROW	Female		19.4	58	1	Dead	No	1	<10	Black or African American	Not Hispanic or Latino	AAML03P1	Bone Marrow Normal	No	No	46,XX,del(7)(q32q34),t(8;21)(q22;q22)[17]/45,idem,-X[3] REPORT ONLY	Discovery,Validation		M2	Low Risk	1.19452	t(8;21)	Arm B	1.00274	1	1	Positive	<30			Otherwise-Normal Control,AML with t(8;21); RUNX1::RUNX1T1	Otherwise-Normal Control	0-5	Otherwise-Normal (Control)	Negative or Unknown	1	1.19452	1	1.00274	Dead	No	No	CMARROW	0.951	CMARROW	0.951	AMKL_MIXED	0.032	JMMLl	0.002
91274fa5-f302-4b95-9112-b7b401d0955f_noid	TCGA_AB_2807	GDC_TCGA_AML	AML	0	IDH2;Chromatin-spliceosome	IDH	Female		3.1	91		Dead		1		White		TCGA AML	Diagnosis	No	No	47,XX,+21[24]	AML with Intermediate Risk Cytogenetic Abnormality	55	M1	Standard Risk	0.408333	Intermediate Risk Cytogenetic Abnormality											60+		Negative or Unknown	1	0.408333			Dead		Yes	IDH	0.972	IDH	0.972	hMDS	0.012	CMML	0.008
91470beb-feee-45be-9b26-d8d24f9b2575_noid	PARSAN	GDC_TARGET_AML	AML	5	NUP98-PHF23,NUP98-PHF23	NUP98NSD1	Male		5.3	46	1	Dead	No	1	≥10	White	Hispanic or Latino	AAML0531	Primary Blood Derived Cancer - Bone Marrow	No	No	46,XY,9ph,t(16;17)(p13.1;p13.3) …	Discovery,Validation			Standard Risk	2.38356	Other	Arm A	0.928767	1	1	Negative	<30	High	1	AML with NUP98-fusion	AML with NUP98-fusion	13-39	Acute myeloid leukemia (AML)	Negative or Unknown	1	2.38356	1	0.928767	Dead	No	No	UNCLEAR	0	hMDS	0.49	CMARROW	0.392	UBTF_ITD	0.11
91495a97-1df5-414c-b864-7ac465d54ac2_noid	PANLXM	GDC_TARGET_AML	AML	0	NUP98-HMGB3,NUP98-HMGB3	NUP98NSD1	Female		11.2	54	1	Dead	Yes	1	≥10	Asian	Not Hispanic or Latino	AAML03P1	Primary Blood Derived Cancer - Bone Marrow	No	No	46,XX[20]	Discovery,Validation		M2	Standard Risk	1.06849	Normal	Arm B	0.778082	1	1	Negative	<30	High	1	AML with NUP98-fusion	AML with NUP98-fusion	5-13	Acute myeloid leukemia (AML)	Negative or Unknown	1	1.06849	1	0.778082	Dead	No	No	NUP98NSD1	0.469	NUP98NSD1	0.469	UBTF_ITD	0.295	KMT2AAML_HOXAB	0.219
91902da1-094f-4966-ac4f-430a774bbd46_noid	TARGET_20_SJAML040268	GDC_TARGET_ALL	AML	0	NUP98-NSD1	NUP98NSD1												TARGET ALL	Primary Blood Derived Cancer - Bone Marrow												0										Negative or Unknown							No	NUP98NSD1	0.956	NUP98NSD1	0.956	UBTF_ITD	0.026	NPM1	0.007
9190be75-bfac-4ef9-ace1-ca4e03ac2f9e_noid	TCGA_AB_2899	GDC_TCGA_AML	AML	0	Chromatin-spliceosome	UNCLEAR	Female		2.7	37		Dead		1		White		TCGA AML	Diagnosis	No	No	46,XX+13,21[cp17]/46,XX[3]	AML with Intermediate Risk Cytogenetic Abnormality	0	M4	Standard Risk	1.85833	Intermediate Risk Cytogenetic Abnormality											60+		Negative or Unknown	1	1.85833			Dead		No	UNCLEAR	0	hMDS	0.685	KMT2AAML_NPM1NUP98	0.269	JMMLh	0.044
91ed5984-d465-440e-841d-42c9665dea41_noid	TCGA_AB_2842	GDC_TCGA_AML	AML	0	MLLT10(+)MLL(+) (In Frame)	KMT2AAML_MECOM	Male		2.3	95		Dead		1		White		TCGA AML	Diagnosis	No	No	46,XY,del(11)(p12)[2]/46,XY[18]	AML with MLL translocation, poor risk	0	M4	High Risk	0.025	Intermediate Risk Cytogenetic Abnormality									AML with t(v;11q23); KMT2A-r	AML with t(v;11q23); KMT2A-r	60+	Acute myeloid leukemia (AML)	Negative or Unknown	1	0.025			Dead		No	KMT2AAML_MECOM	0.995	KMT2AAML_MECOM	0.995	CML	0.001	hMDS	0.001
91ee60e5-73a4-4ea8-b0d3-5572d245e8cd_noid	PARYVW	GDC_TARGET_AML	AML	0	ETV6-INO8D	UNCLEAR	Female		19.4	83	1	Alive	No	0	<10	White	Hispanic or Latino	AAML0531	Recurrent Blood Derived Cancer - Bone Marrow	No	No	90,XXXX,t(2;12)(q33;p13)x2,-15,-18[28]	Discovery,Validation		Not classified	Standard Risk	6.34795	Other	Arm A	0.953425	1	1	Positive	<30			AML with ETV6 fusion	AML with ETV6 fusion	0-5	Acute myeloid leukemia (AML)	Negative or Unknown	0	5	1	0.953425	Alive	No	No	UNCLEAR	0	ETP	1	BCL11B	0	FETETS	0
92359332-a630-416c-bd75-dcb96fff27ce_noid	PASCRZ	GDC_TARGET_AML	AML	3	FUS-ERG	FETETS	Male		203.3		1	Dead	No	1	≥10	White	Not Hispanic or Latino	AAML0531	Primary Blood Derived Cancer - Peripheral Blood	No	No	47,XY,+10,t(16;21)(p11.2;q22)[2]/50,idem,+8,+12,+22[3]/47,idem,der(2)t(1;2)( q21;q31)[6]/48,idem,t(2;15)(q11.2;q11.2),+22[7]/44-47,idem,add(17)(q25)[2]	Discovery,Validation		M4	Standard Risk	0.928767	Other	Arm B	0.660274	1	1	Negative	≥30	High	1	AML with t(16;21); FUS::ERG	AML with t(16;21); FUS::ERG	13-39	Acute myeloid leukemia (AML)	Positive	1	0.928767	1	0.660274	Dead	No	No	UNCLEAR	0	AMKL_MIXED	0.609	CMARROW	0.382	RUNX1T1	0.005
92b4d809-f04a-4a68-82a4-2ac3a178029b_noid	PASGCE	GDC_TARGET_AML	AML	0	KMT2A-MLLT4,KMT2A-MLLT4	KMT2AAML_MECOM	Male		71.6	81	1	Dead	No	1	<10	Black or African American		AAML0531	Recurrent Blood Derived Cancer - Peripheral Blood	No	No	46,XY,t(1;6;11)(q21;q27;q23)[19]/46,XY[1]	Discovery,Validation		M5	Standard Risk	0.915068	MLL	Arm B	0.769863	1	1	Positive	≥30			AML with t(v;11q23); KMT2A-r	AML with t(v;11q23); KMT2A-r	5-13	Acute myeloid leukemia (AML)	Negative or Unknown	1	0.915068	1	0.769863	Dead	No	No	KMT2AAML_MECOM	0.039	KMT2AAML_HOXAB	0.645	NUP98NSD1	0.276	KMT2AAML_MECOM	0.039
93617844-7404-4514-a13d-8b0360744b25_noid	TCGA_AB_2945	GDC_TCGA_AML	AML	0	IDH1	NPM1_MIX	Female		48.5	90		Dead		1		White		TCGA AML	Diagnosis	No	Yes	46~47,XX,+i(4)(q10)[12],-8[5],10[3][cp20]	AML with Complex Cytogenetics	76	M4	High Risk	0.65	Complex Cytogenetics									AML with mutated NPM1	AML with mutated NPM1	60+	Acute myeloid leukemia (AML)	Negative or Unknown	1	0.65			Dead		Yes	NPM1	0.707	NPM1	0.707	NPM1_DNMT3A	0.258	hMDS	0.023
93b4522b-5af1-4812-8816-ff1edb3745d3_noid	PASCRZ	GDC_TARGET_AML	AML	12	FUS-ERG	FETETS	Male		203.3		1	Dead	No	1	≥10	White	Not Hispanic or Latino	AAML0531	Recurrent Blood Derived Cancer - Bone Marrow	No	No	47,XY,+10,t(16;21)(p11.2;q22)[2]/50,idem,+8,+12,+22[3]/47,idem,der(2)t(1;2)( q21;q31)[6]/48,idem,t(2;15)(q11.2;q11.2),+22[7]/44-47,idem,add(17)(q25)[2]	Discovery,Validation		M4	Standard Risk	0.928767	Other	Arm B	0.660274	1	1	Negative	≥30					13-39		Positive	1	0.928767	1	0.660274	Dead	No	No	FETETS	0.995	FETETS	0.995	ETV6MNX1	0.001	RUNX1RUNX1T1	0.001
949e1c3e-6331-4e48-8f52-60b6770eaf54_noid	TARGET_10_PARMGY	GDC_TARGET_ALL	BCPALL	0		UNCLEAR												TARGET ALL	Primary Blood Derived Cancer - Bone Marrow												0										Negative or Unknown							No	MEF2D	0.995	MEF2D	0.995	TCF3PBX1	0.001	KMT2ABALL	0.001
94bbff34-0114-444b-97ac-4ed7f95c760b_noid	TARGET_15_SJMPAL012424	GDC_TARGET_ALL	MPALBM	0	NoRNAseq	UNCLEAR						Alive		0				TARGET ALL	Primary Blood Derived Cancer - Peripheral Blood			46,XY,der(9)t(9;11;14)(14qter->14q32.3::11q23->11q23::14q32.3->14q22::9p22->9qter),der(11)t(9;11)(p22;q23),der(14)t(11;14)(q24;q22)[12]/46,idem,i(8)(q10)[8]	MPAL with MLL				5.08219			5.08219	0						MPAL with t(v;11q23.3)/KMT2A-r	MPAL with t(v;11q23.3)/KMT2A-r	5-13	Mixed phenotype acute leukemia (MPAL)	Negative or Unknown	0	5	0	5	Alive	Yes	No	KMT2ABALL	0.996	KMT2ABALL	0.996	BPDCN	0.001	PAX5P80R	0.001
957_Beta	GSE76269_487	GSE76269_1	CLL	0		UNCLEAR																																											UNCLEAR	0	MCL_SOX11N	0.72	LPL	0.106	MCL_SOX11P	0.074
963_Beta	GSE76269_141	GSE76269_1	CLL	0		UNCLEAR																																											U-CLL	0.992	U-CLL	0.992	DLBCL_MLBCL	0.002	MCL_SOX11P	0.001
965e9616-abd4-44b4-a76e-d418e516c68c_noid	TARGET_10_PASHNK	GDC_TARGET_ALL	BCPALL	0		UNCLEAR												TARGET ALL	Primary Blood Derived Cancer - Bone Marrow												0										Negative or Unknown							No	TALLOTHER	0.998	TALLOTHER	0.998	TALR	0.001	lMDS	0
9704031016_R01C01	E_MTAB_7575_Patient_25	E_MTAB_7575	CLL	0		UNCLEAR																																											U-CLL	0.996	U-CLL	0.996	M-CLL	0.002	MCL_SOX11P	0
9704031016_R02C02	E_MTAB_7575_Patient_3	E_MTAB_7575	CLL	0		UNCLEAR																																											U-CLL	0.994	U-CLL	0.994	HCL	0.001	IGHMYC	0.001
9704031016_R03C02	E_MTAB_7575_Patient_10	E_MTAB_7575	CLL	0		UNCLEAR																																											U-CLL	0.995	U-CLL	0.995	MCL_SOX11N	0.002	M-CLL	0.001
9704031022_R02C01	E_MTAB_7575_Patient_14	E_MTAB_7575	CLL	0	CLL	UNCLEAR																																											UNCLEAR	0	CMARROW	0.612	CBLOOD	0.331	ET	0.048
9704031022_R03C01	E_MTAB_7575_Patient_10	E_MTAB_7575	CLL	0	CLL	UNCLEAR																																											U-CLL	0.994	U-CLL	0.994	M-CLL	0.002	MCL_SOX11N	0.001
9704031022_R03C02	E_MTAB_7575_Patient_30	E_MTAB_7575	CLL	0		UNCLEAR																																											U-CLL	0.998	U-CLL	0.998	DLBCL_MLBCL	0.001	MCL_SOX11P	0.001
9704031022_R04C01	E_MTAB_7575_Patient_4	E_MTAB_7575	CLL	0		UNCLEAR																																											U-CLL	0.995	U-CLL	0.995	LPL	0.001	DLBCL_MLBCL	0.001
9704031022_R05C01	E_MTAB_7575_Patient_5	E_MTAB_7575	CLL	0	CLL	UNCLEAR																																											U-CLL	0.997	U-CLL	0.997	M-CLL	0.001	nphMPN	0
9704031022_R05C02	E_MTAB_7575_Patient_3	E_MTAB_7575	CLL	0	CLL	UNCLEAR																																											U-CLL	0.994	U-CLL	0.994	M-CLL	0.001	MCL_SOX11P	0.001
9704031022_R06C01	E_MTAB_7575_Patient_40	E_MTAB_7575	CLL	0		UNCLEAR																																											U-CLL	0.992	U-CLL	0.992	DLBCL_MLBCL	0.003	M-CLL	0.003
9704031036_R01C02	E_MTAB_7575_Patient_28	E_MTAB_7575	CLL	0	CLL	UNCLEAR																																											U-CLL	0.988	U-CLL	0.988	M-CLL	0.007	MCL_SOX11N	0.002
9704031036_R02C01	E_MTAB_7575_Patient_8	E_MTAB_7575	CLL	0	CLL	UNCLEAR																																											U-CLL	0.997	U-CLL	0.997	M-CLL	0.001	MCL_SOX11P	0
9704031036_R02C02	E_MTAB_7575_Patient_2	E_MTAB_7575	CLL	0	CLL	UNCLEAR																																											U-CLL	0.996	U-CLL	0.996	MCL_SOX11N	0.001	M-CLL	0.001
9704031036_R03C01	E_MTAB_7575_Patient_6	E_MTAB_7575	CLL	0		UNCLEAR																																											M-CLL	0.988	M-CLL	0.988	BPLL	0.005	MCL_SOX11N	0.003
9704031036_R03C02	E_MTAB_7575_Patient_33	E_MTAB_7575	CLL	0	CLL	UNCLEAR																																											U-CLL	0.998	U-CLL	0.998	MEF2D	0	M-CLL	0
9704031036_R04C01	E_MTAB_7575_Patient_12	E_MTAB_7575	CLL	0	CLL	UNCLEAR																																											U-CLL	0.997	U-CLL	0.997	M-CLL	0	MCL_SOX11P	0
9704031036_R04C02	E_MTAB_7575_Patient_9	E_MTAB_7575	CLL	0	CLL	UNCLEAR																																											U-CLL	0.995	U-CLL	0.995	M-CLL	0.001	MCL_SOX11P	0.001
9704031036_R05C01	E_MTAB_7575_Patient_28	E_MTAB_7575	CLL	0		UNCLEAR																																											U-CLL	0.989	U-CLL	0.989	M-CLL	0.006	DLBCL_MLBCL	0.001
9704031036_R05C02	E_MTAB_7575_Patient_25	E_MTAB_7575	CLL	0	CLL	UNCLEAR																																											U-CLL	0.988	U-CLL	0.988	MCL_SOX11N	0.003	M-CLL	0.002
9704031036_R06C01	E_MTAB_7575_Patient_6	E_MTAB_7575	CLL	0	CLL	UNCLEAR																																											M-CLL	0.986	M-CLL	0.986	MCL_SOX11N	0.004	BPLL	0.004
9704031036_R06C02	E_MTAB_7575_Patient_7	E_MTAB_7575	CLL	0	CLL	UNCLEAR																																											U-CLL	0.995	U-CLL	0.995	MCL_SOX11P	0.001	M-CLL	0.001
97163d1e-451d-48fb-9c08-e703764c999d_noid	TARGET_15_SJMPAL012425	GDC_TARGET_ALL	MPALBM	0	(D1)EP300-ZNF384	ZNF384						Dead		1				TARGET ALL	Primary Blood Derived Cancer - Bone Marrow			46,XX,inv(3)(p25q21),del(6)(q13q21),t(4;12)(q12;p13),add(7)(q36),del(10)(q24)[4]/47,idem,+15[3]/46,XX[12]	MPAL with B/M				1.61918			1.61918	0						MPAL B-Lymphoblastic/Myeloid	MPAL B-Lymphoblastic/Myeloid	13-39	Acute myeloid leukemia (AML)	Negative or Unknown	1	1.61918	0	1.61918	Dead	Yes	No	ZNF384	0.997	ZNF384	0.997	ETP	0.001	NUTM1	0.001
9721367078_R03C01	E_MTAB_7575_Patient_5	E_MTAB_7575	CLL	0		UNCLEAR																																											U-CLL	0.997	U-CLL	0.997	TPLL	0.001	MCL_SOX11N	0.001
9721367078_R06C02	E_MTAB_7575_Patient_33	E_MTAB_7575	CLL	0		UNCLEAR																																											U-CLL	0.995	U-CLL	0.995	M-CLL	0.002	MCL_SOX11N	0.001
9721367080_R01C02	E_MTAB_7575_Patient_9	E_MTAB_7575	CLL	0		UNCLEAR																																											U-CLL	0.997	U-CLL	0.997	MCL_SOX11P	0.001	M-CLL	0.001
9721367080_R02C02	E_MTAB_7575_Patient_23	E_MTAB_7575	CLL	0		UNCLEAR																																											U-CLL	0.997	U-CLL	0.997	MCL_SOX11P	0.001	hMDS	0
9721367080_R03C02	E_MTAB_7575_Patient_13	E_MTAB_7575	CLL	0		UNCLEAR																																											U-CLL	0.996	U-CLL	0.996	TPLL	0.001	MCL_SOX11P	0.001
9721367080_R04C01	E_MTAB_7575_Patient_17	E_MTAB_7575	CLL	0		UNCLEAR																																											U-CLL	0.998	U-CLL	0.998	M-CLL	0.001	FDCS	0.001
9721367080_R05C01	E_MTAB_7575_Patient_40	E_MTAB_7575	CLL	0	CLL	UNCLEAR																																											UNCLEAR	0	CBLOOD	0.349	HTLV1_ATL	0.322	hMDS	0.291
9721367080_R05C02	E_MTAB_7575_Patient_2	E_MTAB_7575	CLL	0		UNCLEAR																																											U-CLL	0.998	U-CLL	0.998	MCL_SOX11P	0.001	HCL	0.001
9721367080_R06C01	E_MTAB_7575_Patient_24	E_MTAB_7575	CLL	0	CLL	UNCLEAR																																											M-CLL	0.839	M-CLL	0.839	U-CLL	0.132	MCL_SOX11N	0.018
97289baa-f647-400b-9885-40d6633d8281_noid	PASRLS	GDC_TARGET_AML	CONTROL	0	CBFA2T3-GLIS2	CMARROW	Female		11.7	3	0	Alive	No	0	<10	White	Not Hispanic or Latino	AAML0531	Bone Marrow Normal	No	No	46,XX[20]	Discovery,Validation		M7	Standard Risk	4.87123	Normal	Arm B	4.87123	0	0	Positive	<30			Otherwise-Normal Control,AML with CBFA2T3::GLIS2	Otherwise-Normal Control	0-5	Otherwise-Normal (Control)	Negative or Unknown	0	4.87123	0	4.87123	Alive	Yes	No	CMARROW	0.79	CMARROW	0.79	AMKL_MIXED	0.191	JMMLl	0.005
9769100025_R01C01	E_MTAB_7575_Patient_30	E_MTAB_7575	CLL	0	CLL	UNCLEAR																																											U-CLL	0.99	U-CLL	0.99	MZBL	0.002	M-CLL	0.002
9769100025_R06C02	E_MTAB_7575_Patient_14	E_MTAB_7575	CLL	0		UNCLEAR																																											UNCLEAR	0	CMARROW	0.956	JMMLl	0.021	nphMPN	0.008
9769100042_R02C02	E_MTAB_7575_Patient_34	E_MTAB_7575	CLL	0	CLL	UNCLEAR																																											U-CLL	0.989	U-CLL	0.989	PTFL	0.002	M-CLL	0.002
9769100107_R01C01	E_MTAB_7575_Patient_29	E_MTAB_7575	CLL	0		UNCLEAR																																											U-CLL	0.998	U-CLL	0.998	M-CLL	0.002	DLBCL_MLBCL	0
9769100107_R02C02	E_MTAB_7575_Patient_11	E_MTAB_7575	CLL	0	CLL	UNCLEAR																																											U-CLL	0.971	U-CLL	0.971	M-CLL	0.016	MCL_SOX11N	0.003
9769100107_R05C01	E_MTAB_7575_Patient_26	E_MTAB_7575	CLL	0		UNCLEAR																																											U-CLL	0.993	U-CLL	0.993	MCL_SOX11P	0.002	HCLv	0.001
9769100107_R06C02	E_MTAB_7575_Patient_17	E_MTAB_7575	CLL	0	CLL	UNCLEAR																																											U-CLL	0.997	U-CLL	0.997	HCLv	0.001	MCL_SOX11P	0.001
9769100124_R06C01	E_MTAB_7575_Patient_34	E_MTAB_7575	CLL	0		UNCLEAR																																											U-CLL	0.994	U-CLL	0.994	M-CLL	0.003	PTFL	0.001
9769100134_R02C01	E_MTAB_7575_Patient_26	E_MTAB_7575	CLL	0	CLL	UNCLEAR																																											U-CLL	0.989	U-CLL	0.989	MCL_SOX11P	0.007	M-CLL	0.001
9769100134_R03C01	E_MTAB_7575_Patient_31	E_MTAB_7575	CLL	0		UNCLEAR																																											U-CLL	0.995	U-CLL	0.995	HCL	0.002	M-CLL	0.001
9769100151_R02C01	E_MTAB_7575_Patient_12	E_MTAB_7575	CLL	0		UNCLEAR																																											U-CLL	0.995	U-CLL	0.995	MCL_SOX11N	0.002	MCL_SOX11P	0.001
9769100151_R02C02	E_MTAB_7575_Patient_31	E_MTAB_7575	CLL	0	CLL	UNCLEAR																																											U-CLL	0.996	U-CLL	0.996	LPL	0.001	ALCL	0.001
9769100151_R03C02	E_MTAB_7575_Patient_4	E_MTAB_7575	CLL	0	CLL	UNCLEAR																																											U-CLL	0.996	U-CLL	0.996	FL	0.001	M-CLL	0.001
9769100151_R05C01	E_MTAB_7575_Patient_27	E_MTAB_7575	CLL	0	CLL	UNCLEAR																																											U-CLL	0.994	U-CLL	0.994	M-CLL	0.003	MCL_SOX11P	0.001
9769100151_R05C02	E_MTAB_7575_Patient_29	E_MTAB_7575	CLL	0	CLL	UNCLEAR																																											U-CLL	0.997	U-CLL	0.997	TCF3PBX1	0.001	HCLv	0.001
9769100151_R06C02	E_MTAB_7575_Patient_8	E_MTAB_7575	CLL	0		UNCLEAR																																											U-CLL	0.996	U-CLL	0.996	MCL_SOX11N	0.001	M-CLL	0.001
9769100165_R01C02	E_MTAB_7575_Patient_24	E_MTAB_7575	CLL	0		UNCLEAR																																											U-CLL	0.994	U-CLL	0.994	MCL_SOX11P	0.001	DEKNUP214	0.001
9769100165_R02C01	E_MTAB_7575_Patient_11	E_MTAB_7575	CLL	0		UNCLEAR																																											UNCLEAR	0	U-CLL	0.924	M-CLL	0.051	PTFL	0.011
9769100165_R04C01	E_MTAB_7575_Patient_23	E_MTAB_7575	CLL	0	CLL	UNCLEAR																																											U-CLL	0.997	U-CLL	0.997	M-CLL	0.001	MCL_SOX11P	0.001
9769100165_R05C01	E_MTAB_7575_Patient_27	E_MTAB_7575	CLL	0		UNCLEAR																																											U-CLL	0.992	U-CLL	0.992	MCL_SOX11P	0.003	M-CLL	0.001
9769100165_R06C01	E_MTAB_7575_Patient_13	E_MTAB_7575	CLL	0	CLL	UNCLEAR																																											U-CLL	0.996	U-CLL	0.996	BPLL	0.001	NUTM1	0.001
9769100165_R06C02	E_MTAB_7575_Patient_7	E_MTAB_7575	CLL	0		UNCLEAR																																											U-CLL	0.994	U-CLL	0.994	M-CLL	0.001	MCL_SOX11P	0.001
981e279f-a841-46ef-bf55-7b0160a0a29e_noid	TARGET_15_SJMPAL046470	GDC_TARGET_ALL	MPALBM	0		UNCLEAR						Alive		0				TARGET ALL	Primary Blood Derived Cancer - Bone Marrow				MPAL with B/M				1.68493			1.68493	0						MPAL B-Lymphoblastic/Myeloid	MPAL B-Lymphoblastic/Myeloid	5-13	Mixed phenotype acute leukemia (MPAL)	Negative or Unknown	0	1.68493	0	1.68493	Alive	Yes	No	ANEUPLOIDY	0.982	ANEUPLOIDY	0.982	iAMP21	0.004	ZNF384	0.004
983de5b0-00a3-4bc0-81f5-506fb96c5be1_noid	PARNIA	GDC_TARGET_AML	AML	12	KMT2A-MLLT3	AMKL_MIXED	Male		15.1	16	1	Dead	No	1	<10	White	Not Hispanic or Latino	AAML0531	Recurrent Blood Derived Cancer - Bone Marrow	No	No	47,XY,t(9;11)(p22;q23),+19[4]/48,idem,+18[5]/46,XY[11]	Discovery,Validation		M0 Undifferentiated	Standard Risk	1.44932	MLL	Arm A	0.852055	1	1	Negative	<30			AML with t(v;11q23); KMT2A-r	AML with t(v;11q23); KMT2A-r	0-5	Acute myeloid leukemia (AML)	Negative or Unknown	1	1.44932	1	0.852055	Dead	No	No	AMKL_MIXED	0.61	AMKL_MIXED	0.61	JMMLl	0.269	CMARROW	0.106
986b2259-0d14-4272-8e0d-2df060982619_noid	PAMYAS	GDC_TARGET_AML	AML	0	RUNX1-RUNX1T1,RUNX1-RUNX1T1	RUNX1T1	Male		5.6	63	1	Alive	Yes	0	≥10	White	Not Hispanic or Latino	AAML03P1	Primary Blood Derived Cancer - Bone Marrow	No	No	46,XY[20]. nuc ish AML1-ETO positive ~30% of cells consistent with a t(8;21).	Discovery,Validation		M2	Standard Risk	8.93973	Other	Arm B	2.71507	1	1	Positive	<30	Low	0	AML with t(8;21); RUNX1::RUNX1T1	AML with t(8;21); RUNX1::RUNX1T1	5-13	Acute myeloid leukemia (AML)	Negative or Unknown	0	5	1	2.71507	Alive	No	No	RUNX1RUNX1T1	0.996	RUNX1RUNX1T1	0.996	CBFBMYH11	0.002	CEBPA	0.001
99272807-5efc-4669-8c12-23105e003730_noid	TARGET_15_SJMPAL016447	GDC_TARGET_ALL	MPALTM	0	(D1)SET-NUP214	ETP						Alive		0				TARGET ALL	Primary Blood Derived Cancer - Bone Marrow				MPAL with T/M				0.528767			0.528767	0						MPAL T-Lymphoblastic/Myeloid	MPAL T-Lymphoblastic/Myeloid	5-13	Mixed phenotype acute leukemia (MPAL)	Negative or Unknown	0	0.528767	0	0.528767	Alive	Yes	No	ETP	0.995	ETP	0.995	BCL11B	0.002	MEF2D	0.001
9a4ed393-1be7-4020-a68b-315c2d11c63c_noid	TARGET_10_PAPIGH	GDC_TARGET_ALL	BCPALL	0		UNCLEAR												TARGET ALL	Primary Blood Derived Cancer - Bone Marrow												0										Negative or Unknown							No	TCF3PBX1	0.968	TCF3PBX1	0.968	DUX4	0.007	ETV6RUNX1	0.005
9b8c1339-1133-41d4-abf8-40531bad2ccd_noid	PARNAW	GDC_TARGET_AML	AML	0		UNCLEAR	Female		10.9	90.7	0	Dead	No	1	<10	White	Not Hispanic or Latino	AAML0531	Primary Blood Derived Cancer - Bone Marrow	No	No	46,XX[28]	This case is also found in the AML validation clinical data for frequency testing (TCS) - Induction Failure,Validation,TMA		M7	Standard Risk	1.25205	Normal	Arm A	0.180822	1	1	Positive	<30	Standard	0.5			0-5		Negative or Unknown	1	1.25205	1	0.180822	Dead	No	No	UNCLEAR	0	AMKL_MIXED	0.662	CMARROW	0.232	CBFA2T3GLIS2	0.1
9b93695e-e1c8-468a-a8ed-c1fe6a8ac25d_noid	PANYCG	GDC_TARGET_AML	AML	0		UNCLEAR	Female		2.9	88	1	Alive	No	0	≥10	White	Not Hispanic or Latino	AAML03P1	Recurrent Blood Derived Cancer - Bone Marrow	No	No		Discovery		M4		7.59726		Arm B	1.3589	1	1	Negative	<30					13-39		Negative or Unknown	0	5	1	1.3589	Alive	No	No	FETETS	0.992	FETETS	0.992	CBFBMYH11	0.001	ETV6MNX1	0.001
9ba2b6e9-95b2-4d0a-931a-57782a170a12_noid	PAMYJX	GDC_TARGET_AML	CONTROL	9	DEK-NUP214	CMARROW	Female		18.4	25	1	Dead	No	1	≥10			AAML03P1	Bone Marrow Normal	No	No	46,XX,t(6;9)(p23;q34)[20]	Discovery,Validation		M2	Standard Risk	1.32329	Other	Arm B	0.99726	1	1		<30			Otherwise-Normal Control,AML with t(6;9); DEK::NUP214	Otherwise-Normal Control	5-13	Otherwise-Normal (Control)	Negative or Unknown	1	1.32329	1	0.99726	Dead	No	No	CMARROW	0.001	DEKNUP214	0.984	NPM1	0.005	UBTF_ITD	0.003
9c738d8f-c7bc-44b0-8441-cdaa8df91cc9_noid	TCGA_AB_2870	GDC_TCGA_AML	AML	0	MYH11(-)CBFB(-) (In Frame),TBC1D16(-)KIAA1618(+) (Out of Frame)	CBFBMYH11	Male		34	73		Dead		1		White		TCGA AML	Diagnosis	No	No	46,XY,inv(16)(p13q22)[9]/46,XY[10]	AML with CBFB-MYH11	55	M1	Low Risk	0.375	CBFB-MYH11									AML with inv(16); t(16;16); CBFB::MYH11	AML with inv(16); t(16;16); CBFB::MYH11	60+	Acute myeloid leukemia (AML)	Negative or Unknown	1	0.375			Dead		No	CBFBMYH11	0.99	CBFBMYH11	0.99	hMDS	0.002	CEBPA	0.001
9cf319de-f47f-40e8-9906-8f938a88195b_noid	TARGET_10_PANRIM	GDC_TARGET_ALL	BCPALL	0		UNCLEAR												TARGET ALL	Primary Blood Derived Cancer - Peripheral Blood												0										Negative or Unknown							No	BCRABL1_LIKE	0.974	BCRABL1_LIKE	0.974	ETV6RUNX1	0.008	PAX5ALT	0.004
9d6c85ee-ee74-4691-961c-0c294b150362_noid	PASAUT	GDC_TARGET_AML	AML	9	RBM15-MKL1	AMKL_MIXED	Female		10.8	34	0	Alive	No	0	<10	Black or African American	Not Hispanic or Latino	AAML0531	Primary Blood Derived Cancer - Peripheral Blood	No	No	53,XX,t(1;22)(p13;q13),+der(1)t(1;22)(p13;q13),+2,+6,+9,+10,+13,+21[10]/46,XX[5]	Discovery,Validation,TMA		M7	Standard Risk	6.41096	Other	Arm B	6.41096	0	0	Negative	<30	Standard	0.5	AML with t(1;22); RBM15::MKL1	AML with t(1;22); RBM15::MKL1	0-5	Acute myeloid leukemia (AML)	Negative or Unknown	0	5	0	5	Alive	Yes	No	AMKL_MIXED	0.259	CMARROW	0.638	AMKL_MIXED	0.259	JMMLl	0.087
9d8600c1-5382-433e-b76d-7d98c350ff3d_noid	TCGA_AB_3005	GDC_TCGA_AML	AML	0	MLLT10(+)MLL(+) (In Frame)	KMT2AAML_HMX3	Male		1.6	81		Alive		0		White		TCGA AML	Diagnosis	No	No	46,XY[20]	AML with MLL translocation, poor risk	0	M5	High Risk	8.375	Normal Karyotype									AML with t(v;11q23); KMT2A-r	AML with t(v;11q23); KMT2A-r	39-60	Acute myeloid leukemia (AML)	Negative or Unknown	0	5			Alive		No	KMT2AAML_HMX3	0.992	KMT2AAML_HMX3	0.992	KMT2AAML_MECOM	0.004	NPM1_DNMT3A	0.001
9dafd2ea-6500-4b86-9298-d3953dc1de14_noid	TARGET_15_SJMPAL042793	GDC_TARGET_ALL	MPALTM	0		UNCLEAR						Alive		0				TARGET ALL	Primary Blood Derived Cancer - Bone Marrow				MPAL with T/M				1.49589			1.49589	0						MPAL T-Lymphoblastic/Myeloid	MPAL T-Lymphoblastic/Myeloid	0-5	Mixed phenotype acute leukemia (MPAL)	Negative or Unknown	0	1.49589	0	1.49589	Alive	Yes	No	BCL11B	0.997	BCL11B	0.997	CBFBMYH11	0	TALR	0
9dfbe7e7-14e7-4b89-9cef-ac0c00cd4003_noid	TCGA_AB_2879	GDC_TCGA_AML	AML	0	NPM1	NPM1_TET2	Female		59.9	90		Alive		0				TCGA AML	Diagnosis	No	Yes	46, XX[20]	AML with Normal Karyotype	91	M1	Standard Risk	2.65833	Normal Karyotype									AML with mutated NPM1	AML with mutated NPM1	60+	Acute myeloid leukemia (AML)	Negative or Unknown	0	2.65833			Alive		No	NPM1_TET2	0.919	NPM1_TET2	0.919	NPM1	0.052	KMT2AAML_HOXAB	0.013
9e1ec526-5e4e-4072-8a2b-fd6024a62046_noid	PARVAI	GDC_TARGET_AML	AML	0	NPM1-MLF1,NPM1-MLF1	UNCLEAR	Female		51.1	71	1	Dead	Yes	1	≥10	White	Not Hispanic or Latino	AAML0531	Primary Blood Derived Cancer - Peripheral Blood	No	No	46,XX,t(3;5)(q25;q35)[23]	Discovery,Validation		M2	Standard Risk	1.17534	Other	Arm B	0.917808	1	1		≥30	High	1	AML with mutated NPM1	AML with mutated NPM1	13-39	Acute myeloid leukemia (AML)	Negative or Unknown	1	1.17534	1	0.917808	Dead	No	No	UNCLEAR	0	NUP98NSD1	0.489	UBTF_ITD	0.401	CMARROW	0.069
9e6974a8-3c77-4aea-b007-00e16e196359_noid	TCGA_AB_2974	GDC_TCGA_AML	AML	0		NPM1_DNMT3A	Female		45.3	85		Dead		1		White		TCGA AML	Diagnosis	No	Yes	46, XX[20]	AML with Normal Karyotype	3	M5	Standard Risk	0.208333	Normal Karyotype									AML with mutated NPM1	AML with mutated NPM1	60+	Acute myeloid leukemia (AML)	Negative or Unknown	1	0.208333			Dead		No	NPM1_DNMT3A	0.991	NPM1_DNMT3A	0.991	NPM1	0.005	KMT2AAML_MECOM	0.001
9edf1f01-fa2f-44a2-9a4a-0d82723a24e2_noid	TARGET_10_SJBALL014146	GDC_TARGET_ALL	BCPALL	0	EP300-ZNF384	ZNF384												TARGET ALL	Primary Blood Derived Cancer - Bone Marrow												0										Negative or Unknown							No	ZNF384	0.962	ZNF384	0.962	KMT2ABALL	0.009	BCRABL1_LIKE	0.006
9f3c270b-ce50-4ae4-bb1f-cdf171222131_noid	TCGA_AB_2833	GDC_TCGA_AML	AML	0	No Genomic Classification	UNCLEAR	Male		40.4	80		Dead		1		White		TCGA AML	Diagnosis	No	No	46, XY[18]	AML with Normal Karyotype	2	M4	Standard Risk	1.31667	Normal Karyotype											60+		Negative or Unknown	1	1.31667			Dead		No	hMDS	0.963	hMDS	0.963	CBFBMYH11	0.015	RUNX1RUNX1T1	0.006
B03_21264T_Beta	GSE76269_376	GSE76269_1	LYMPHOMA	0		UNCLEAR																																											ALCL	0.904	ALCL	0.904	HTLV1_ATL	0.07	SZ	0.011
B04_11071T_Beta	GSE76269_239	GSE76269_1	LYMPHOMA	0		UNCLEAR																																											UNCLEAR	0	SZ	0.614	HTLV1_ATL	0.384	hMDS	0.001
B06_23896_Beta	GSE76269_441	GSE76269_1	LYMPHOMA	0		UNCLEAR																																											UNCLEAR	0	FTHCL	0.578	NOTCH1_TLBL	0.174	SZ	0.118
B06_6074_Beta	GSE76269_326	GSE76269_1	LYMPHOMA	0		UNCLEAR																																											ALCL	0.969	ALCL	0.969	DLBCL_MLBCL	0.009	SZ	0.006
CD30_11_Beta	GSE76269_313	GSE76269_1	LYMPHOMA	0		UNCLEAR																																											UNCLEAR	0	HTLV1_ATL	0.985	HSTCL	0.005	hMDS	0.005
CD30_13_Beta	GSE76269_467	GSE76269_1	LYMPHOMA	0		UNCLEAR																																											UNCLEAR	0	ALCL	0.503	HTLV1_ATL	0.459	ETCL_NONSETD2	0.029
CD30_14_Beta	GSE76269_49	GSE76269_1	LYMPHOMA	0		UNCLEAR																																											UNCLEAR	0	hMDS	0.72	HTLV1_ATL	0.191	ALCL	0.074
CD30_2_Beta	GSE76269_355	GSE76269_1	LYMPHOMA	0		UNCLEAR																																											UNCLEAR	0	ALCL	0.856	CLYMPH	0.06	hMDS	0.04
CD30_3_Beta	GSE76269_224	GSE76269_1	LYMPHOMA	0		UNCLEAR																																											UNCLEAR	0	ALCL	0.844	HTLV1_ATL	0.096	hMDS	0.035
DI_10_P_Beta	GSE76269_415	GSE76269_1	LYMPHOMA	0		UNCLEAR																																											UNCLEAR	0	CSKIN	0.964	CLYMPH	0.036	LCH	0
DI_12_P_Beta	GSE76269_371	GSE76269_1	LYMPHOMA	0		UNCLEAR																																											UNCLEAR	0	CLYMPH	0.821	CSKIN	0.178	LCH	0
DI_8_P_Beta	GSE76269_318	GSE76269_1	LYMPHOMA	0		UNCLEAR																																											CLYMPH	0.953	CLYMPH	0.953	HSTCL	0.029	ALCL	0.005
EPIC_TG1	E_MTAB_8782_P1	E_MTAB_8762	CONTROL	0		CMARROW																																											CMARROW	0.576	CMARROW	0.576	ET	0.224	AMKL_MIXED	0.088
EPIC_TG10	E_MTAB_8782_P10	E_MTAB_8762	CONTROL	0		CMARROW																																											CMARROW	0.79	CMARROW	0.79	AMKL_MIXED	0.157	ET	0.02
EPIC_TG11	E_MTAB_8782_P11	E_MTAB_8762	CONTROL	0		CMARROW																																											CMARROW	0.627	CMARROW	0.627	ET	0.183	CBLOOD	0.092
EPIC_TG12	E_MTAB_8782_P12	E_MTAB_8762	CONTROL	5		CMARROW																																											UNCLEAR	0.118	TALR	0.596	TALLOTHER	0.276	CMARROW	0.118
EPIC_TG13	E_MTAB_8782_P13	E_MTAB_8762	CONTROL	0		CMARROW																																											CMARROW	0.757	CMARROW	0.757	ET	0.137	AMKL_MIXED	0.047
EPIC_TG14	E_MTAB_8782_P14	E_MTAB_8762	CONTROL	0		CMARROW																																											CMARROW	0.853	CMARROW	0.853	ET	0.06	CBLOOD	0.04
EPIC_TG15	E_MTAB_8782_P15	E_MTAB_8762	CONTROL	0		CMARROW																																											CMARROW	0.805	CMARROW	0.805	ET	0.113	IDH	0.039
EPIC_TG2	E_MTAB_8782_P2	E_MTAB_8762	CONTROL	0		CMARROW																																											CMARROW	0.387	ET	0.529	CMARROW	0.387	CBLOOD	0.031
EPIC_TG3	E_MTAB_8782_P3	E_MTAB_8762	CONTROL	0		CMARROW																																											CMARROW	0.533	CMARROW	0.533	ET	0.405	CBLOOD	0.024
EPIC_TG4	E_MTAB_8782_P4	E_MTAB_8762	CONTROL	0		CMARROW																																											CMARROW	0.776	CMARROW	0.776	ET	0.119	AMKL_MIXED	0.04
EPIC_TG5	E_MTAB_8782_P5	E_MTAB_8762	CONTROL	5		CMARROW																																											CMARROW	0.182	TALLOTHER	0.733	CMARROW	0.182	IDH	0.041
EPIC_TG6	E_MTAB_8782_P6	E_MTAB_8762	CONTROL	0		CMARROW																																											CMARROW	0.747	CMARROW	0.747	AMKL_MIXED	0.217	CBLOOD	0.011
EPIC_TG7	E_MTAB_8782_P7	E_MTAB_8762	CONTROL	5		CMARROW																																											TALLOTHER	0.989	TALLOTHER	0.989	TALR	0.002	ETP	0.002
EPIC_TG8	E_MTAB_8782_P8	E_MTAB_8762	CONTROL	0		CMARROW																																											CMARROW	0.814	CMARROW	0.814	ET	0.115	AMKL_MIXED	0.021
EPIC_TG9	E_MTAB_8782_P9	E_MTAB_8762	CONTROL	0		CMARROW																																											CMARROW	0.578	CMARROW	0.578	ET	0.339	CBLOOD	0.029
EPIC_TP1	E_MTAB_8782_P1	E_MTAB_8762	LYMPHOMA	0		UNCLEAR																																											TALR	0.909	TALR	0.909	TALLOTHER	0.088	NOTCH1_TLBL	0.001
EPIC_TP10	E_MTAB_8782_P10	E_MTAB_8762	LYMPHOMA	0		UNCLEAR																																											TALLOTHER	0.993	TALLOTHER	0.993	ETP	0.007	ETCL_NONSETD2	0
EPIC_TP11	E_MTAB_8782_P11	E_MTAB_8762	LYMPHOMA	0		UNCLEAR																																											TALLOTHER	0.992	TALLOTHER	0.992	TALR	0.005	NOTCH1_TLBL	0.001
EPIC_TP12	E_MTAB_8782_P12	E_MTAB_8762	LYMPHOMA	0		UNCLEAR																																											TALR	0.998	TALR	0.998	TALLOTHER	0.001	ETV6RUNX1	0
EPIC_TP13	E_MTAB_8782_P13	E_MTAB_8762	LYMPHOMA	0		UNCLEAR																																											TALR	0.995	TALR	0.995	NOTCH1_TLBL	0.003	M-CLL	0.001
EPIC_TP14	E_MTAB_8782_P14	E_MTAB_8762	LYMPHOMA	0		NOTCH1_TLBL																																											NOTCH1_TLBL	0.658	NOTCH1_TLBL	0.658	TALR	0.336	TALLOTHER	0.002
EPIC_TP15	E_MTAB_8782_P15	E_MTAB_8762	LYMPHOMA	0		UNCLEAR																																											TALR	0.992	TALR	0.992	NOTCH1_TLBL	0.003	FETETS	0
EPIC_TP16	E_MTAB_8782_P16	E_MTAB_8762	LYMPHOMA	0		UNCLEAR																																											ETP	0.996	ETP	0.996	FETETS	0.001	ETCL_NONSETD2	0
EPIC_TP2	E_MTAB_8782_P2	E_MTAB_8762	LYMPHOMA	0		UNCLEAR																																											TALLOTHER	0.995	TALLOTHER	0.995	ETP	0.002	TALR	0.001
EPIC_TP3	E_MTAB_8782_P3	E_MTAB_8762	LYMPHOMA	0		UNCLEAR																																											TALR	0.966	TALR	0.966	NOTCH1_TLBL	0.025	TALLOTHER	0.001
EPIC_TP4	E_MTAB_8782_P4	E_MTAB_8762	LYMPHOMA	0		UNCLEAR																																											TALR	0.998	TALR	0.998	TALLOTHER	0.001	NOTCH1_TLBL	0
EPIC_TP5	E_MTAB_8782_P5	E_MTAB_8762	LYMPHOMA	0		UNCLEAR																																											TALLOTHER	0.994	TALLOTHER	0.994	ETP	0.002	ebvBL	0.001
EPIC_TP6	E_MTAB_8782_P6	E_MTAB_8762	LYMPHOMA	0		UNCLEAR																																											TALLOTHER	0.997	TALLOTHER	0.997	ETP	0.003	TALR	0
EPIC_TP7	E_MTAB_8782_P7	E_MTAB_8762	LYMPHOMA	0		UNCLEAR																																											TALLOTHER	0.997	TALLOTHER	0.997	TALR	0.001	KMT2ABALL	0.001
EPIC_TP8	E_MTAB_8782_P8	E_MTAB_8762	LYMPHOMA	0		UNCLEAR																																											TALLOTHER	0.996	TALLOTHER	0.996	ETP	0.002	TLGLL	0.001
EPIC_TP9	E_MTAB_8782_P9	E_MTAB_8762	LYMPHOMA	0		UNCLEAR																																											TALR	0.835	TALR	0.835	TALLOTHER	0.164	NOTCH1_TLBL	0.001
EPIC_TR11	E_MTAB_8782_P11	E_MTAB_8762	LYMPHOMA	0		UNCLEAR																																											TALLOTHER	0.988	TALLOTHER	0.988	ETP	0.01	BCL11B	0.001
EPIC_TR12	E_MTAB_8782_P12	E_MTAB_8762	LYMPHOMA	0		UNCLEAR																																											TALR	0.989	TALR	0.989	NOTCH1_TLBL	0.002	TALLOTHER	0.001
EPIC_TR13	E_MTAB_8782_P13	E_MTAB_8762	LYMPHOMA	0		UNCLEAR																																											SZ	0.961	SZ	0.961	TALR	0.014	NOTCH1_TLBL	0.011
EPIC_TR14	E_MTAB_8782_P14	E_MTAB_8762	LYMPHOMA	0		UNCLEAR																																											NOTCH1_TLBL	0.867	NOTCH1_TLBL	0.867	TALR	0.128	TALLOTHER	0.004
EPIC_TR15	E_MTAB_8782_P15	E_MTAB_8762	LYMPHOMA	0		UNCLEAR																																											TALR	0.994	TALR	0.994	NOTCH1_TLBL	0.003	SZ	0
EPIC_TR16	E_MTAB_8782_P16	E_MTAB_8762	LYMPHOMA	0		UNCLEAR																																											ETP	0.991	ETP	0.991	ETCL_NONSETD2	0.002	ETCL_SETD2	0.001
GSM1038400	GSE42372_15	GSE42372	LYMPHOMA	0	HIV+	UNCLEAR																																											UNCLEAR	0	DLBCL	0.707	FL	0.248	MZBL	0.042
GSM1038401	GSE42372_22	GSE42372	LYMPHOMA	0	HIV+	UNCLEAR																																											UNCLEAR	0	HSTCL	0.47	LCH	0.305	CLYMPH	0.122
GSM1038402	GSE42372_10	GSE42372	LYMPHOMA	0	HIV+	UNCLEAR																																											DLBCL_MLBCL	0.68	DLBCL_MLBCL	0.68	PLASMA_CELL	0.233	CLYMPH	0.023
GSM1038403	GSE42372_30	GSE42372	LYMPHOMA	0	HIV+	UNCLEAR																																											UNCLEAR	0	DLBCL	0.401	ALKLBCL	0.216	PLASMACYT	0.181
GSM1038404	GSE42372_18	GSE42372	LYMPHOMA	0	HIV+	UNCLEAR																																											PLASMA_CELL	0.964	PLASMA_CELL	0.964	DLBCL_MLBCL	0.017	LPL	0.007
GSM1038405	GSE42372_28	GSE42372	LYMPHOMA	0	HIV+	UNCLEAR																																											UNCLEAR	0	MZBL	0.628	DLBCL	0.333	CLYMPH	0.032
GSM1038406	GSE42372_5	GSE42372	LYMPHOMA	0	HIV+	UNCLEAR																																											UNCLEAR	0	DLBCL	0.53	MZBL	0.215	PLASMACYT	0.175
GSM1038407	GSE42372_4	GSE42372	LYMPHOMA	0	HIV+	UNCLEAR																																											UNCLEAR	0	CLYMPH	0.796	PTFL	0.091	DLBCL	0.056
GSM1038408	GSE42372_1	GSE42372	LYMPHOMA	0	HIV+	UNCLEAR																																											nebvBL	0.991	nebvBL	0.991	DLBCL_MLBCL	0.006	M-CLL	0.001
GSM1038409	GSE42372_14	GSE42372	LYMPHOMA	0	HIV+	UNCLEAR																																											DLBCL_MLBCL	0.871	DLBCL_MLBCL	0.871	FL	0.055	FTHCL	0.031
GSM1038410	GSE42372_12	GSE42372	LYMPHOMA	0	HIV+	UNCLEAR																																											UNCLEAR	0	DLBCL	0.476	CLYMPH	0.233	hMDS	0.224
GSM1038411	GSE42372_23	GSE42372	LYMPHOMA	0	HIV-	UNCLEAR																																											UNCLEAR	0	ebvBL	0.782	DLBCL	0.218	FL	0
GSM1038412	GSE42372_24	GSE42372	LYMPHOMA	0	HIV-	UNCLEAR																																											DLBCL_MLBCL	0.973	DLBCL_MLBCL	0.973	FTHCL	0.008	FL	0.005
GSM1038413	GSE42372_9	GSE42372	LYMPHOMA	0	HIV-	UNCLEAR																																											UNCLEAR	0	ebvBL	0.835	DLBCL	0.165	MZBL	0
GSM1038414	GSE42372_27	GSE42372	LYMPHOMA	0	HIV-	UNCLEAR																																											UNCLEAR	0	FTHCL	0.995	DLBCL	0.003	HSTCL	0.001
GSM1038415	GSE42372_8	GSE42372	LYMPHOMA	0	HIV-	UNCLEAR																																											ebvBL	0.998	ebvBL	0.998	DLBCL_MLBCL	0.001	ETCL_NONSETD2	0.001
GSM1038416	GSE42372_19	GSE42372	LYMPHOMA	0	HIV-	UNCLEAR																																											ebvBL	0.995	ebvBL	0.995	DLBCL_MLBCL	0.003	FTHCL	0
GSM1038417	GSE42372_7	GSE42372	LYMPHOMA	0	HIV-	UNCLEAR																																											DLBCL_MLBCL	0.996	DLBCL_MLBCL	0.996	FL	0.001	nebvBL	0.001
GSM1038418	GSE42372_21	GSE42372	LYMPHOMA	0	HIV-	UNCLEAR																																											DLBCL_MLBCL	0.98	DLBCL_MLBCL	0.98	FL	0.01	MZBL	0.006
GSM1038419	GSE42372_29	GSE42372	LYMPHOMA	0	HIV-	UNCLEAR																																											UNCLEAR	0	ALKLBCL	0.468	ETCL_SETD2	0.231	DLBCL	0.2
GSM1038420	GSE42372_26	GSE42372	LYMPHOMA	0	HIV-	UNCLEAR																																											DLBCL_MLBCL	0.735	DLBCL_MLBCL	0.735	FTHCL	0.12	ALCL	0.1
GSM1038421	GSE42372_20	GSE42372	LYMPHOMA	0	HIV-	UNCLEAR																																											DLBCL_MLBCL	0.987	DLBCL_MLBCL	0.987	FL	0.003	MZBL	0.002
GSM1038422	GSE42372_16	GSE42372	LYMPHOMA	0	HIV-	UNCLEAR																																											UNCLEAR	0	DLBCL	0.918	FTHCL	0.041	CLYMPH	0.04
GSM1038423	GSE42372_17	GSE42372	LYMPHOMA	0	HIV-	UNCLEAR																																											DLBCL_MLBCL	0.998	DLBCL_MLBCL	0.998	HS	0.001	BPDCN	0
GSM1038424	GSE42372_13	GSE42372	LYMPHOMA	0	HIV-	UNCLEAR																																											DLBCL_MLBCL	0.984	DLBCL_MLBCL	0.984	FL	0.01	HCLv	0.002
GSM1038425	GSE42372_31	GSE42372	LYMPHOMA	0	HIV-	UNCLEAR																																											DLBCL_MLBCL	0.991	DLBCL_MLBCL	0.991	FL	0.006	MZBL	0.002
GSM1038426	GSE42372_2	GSE42372	LYMPHOMA	0	HIV-	UNCLEAR																																											UNCLEAR	0	DLBCL	0.803	FL	0.195	nebvBL	0.002
GSM1038427	GSE42372_3	GSE42372	LYMPHOMA	0	HIV-	UNCLEAR																																											DLBCL_MLBCL	0.944	DLBCL_MLBCL	0.944	LPL	0.032	FL	0.007
GSM1038428	GSE42372_6	GSE42372	LYMPHOMA	0	HIV-	UNCLEAR																																											DLBCL_MLBCL	0.991	DLBCL_MLBCL	0.991	FL	0.004	TPLL	0.001
GSM1038429	GSE42372_25	GSE42372	LYMPHOMA	0	HIV-	UNCLEAR																																											DLBCL_MLBCL	0.969	DLBCL_MLBCL	0.969	MZBL	0.014	FL	0.004
GSM1038430	GSE42372_11	GSE42372	LYMPHOMA	0	HIV-	UNCLEAR																																											DLBCL_MLBCL	0.932	DLBCL_MLBCL	0.932	FL	0.035	MZBL	0.013
GSM1215394	GSE50192_1	GSE50192	CONTROL	0		UNCLEAR																																											UNCLEAR	0	CLYMPH	0.999	MZBL	0.001	HSTCL	0
GSM1215395	GSE50192_2	CLYMPH	CONTROL	0		CLYMPH																																											CLYMPH	0.978	CLYMPH	0.978	HL	0.01	ALCL	0.003
GSM1215396	GSE50192_3	CLYMPH	CONTROL	0		CLYMPH																																											CLYMPH	0.779	CLYMPH	0.779	DLBCL_MLBCL	0.163	FL	0.038
GSM1215397	GSE50192_4	CLYMPH	CONTROL	0		CLYMPH																																											CLYMPH	0.933	CLYMPH	0.933	FL	0.025	DLBCL_MLBCL	0.025
GSM1215411	GSE50192_5	GSE50192	CONTROL	0		UNCLEAR																																											UNCLEAR	0	CLYMPH	0.995	HSTCL	0.004	MZBL	0.001
GSM1215413	GSE50192_6	CLYMPH	CONTROL	0		CLYMPH																																											CLYMPH	0.968	CLYMPH	0.968	LCH_ECD	0.008	HSTCL	0.006
GSM1215414	GSE50192_7	CLYMPH	CONTROL	0		CLYMPH																																											CLYMPH	0.979	CLYMPH	0.979	HL	0.007	LCH_ECD	0.005
GSM1215415	GSE50192_8	CLYMPH	CONTROL	0		CLYMPH																																											CLYMPH	0.955	CLYMPH	0.955	DLBCL_MLBCL	0.027	FL	0.003
GSM1215416	GSE50192_9	CLYMPH	CONTROL	0		CLYMPH																																											CLYMPH	0.951	CLYMPH	0.951	DLBCL_MLBCL	0.031	FL	0.005
GSM1215430	GSE50192_10	GSE50192	CONTROL	0		UNCLEAR																																											UNCLEAR	0	CLYMPH	0.981	MZBL	0.019	LCH	0
GSM1215432	GSE50192_11	CLYMPH	CONTROL	0		CLYMPH																																											CLYMPH	0.978	CLYMPH	0.978	ALCL	0.009	HL	0.006
GSM1215433	GSE50192_12	CLYMPH	CONTROL	0		CLYMPH																																											CLYMPH	0.966	CLYMPH	0.966	HL	0.009	ALCL	0.008
GSM1215447	GSE50192_13	GSE50192	CONTROL	0		UNCLEAR																																											UNCLEAR	0	CLYMPH	0.824	MZBL	0.129	DLBCL	0.027
GSM1215449	GSE50192_14	CLYMPH	CONTROL	0		CLYMPH																																											CLYMPH	0.807	CLYMPH	0.807	DLBCL_MLBCL	0.088	ALCL	0.063
GSM1215450	GSE50192_15	CLYMPH	CONTROL	0		CLYMPH																																											CLYMPH	0.962	CLYMPH	0.962	HSTCL	0.016	CSKIN	0.01
GSM1215451	GSE50192_16	CLYMPH	CONTROL	0		CLYMPH																																											CLYMPH	0.991	CLYMPH	0.991	MZBL	0.002	HSTCL	0.002
GSM1636998_1887	GSE67043_1	GSE67043	BCPALL	0		ANEUPLOIDY																																		Acute lymphoblastic leukemia (ALL)	Negative or Unknown								ANEUPLOIDY	0.986	ANEUPLOIDY	0.986	ETV6RUNX1	0.003	BCRABL1_LIKE	0.002
GSM1636999_1890	GSE67043_2	GSE67043	BCPALL	0		ANEUPLOIDY																																		Acute lymphoblastic leukemia (ALL)	Negative or Unknown								ANEUPLOIDY	0.995	ANEUPLOIDY	0.995	BCRABL1_LIKE	0.001	iAMP21	0.001
GSM1637000_1973	GSE67043_3	GSE67043	BCPALL	0		UNCLEAR																																		Acute lymphoblastic leukemia (ALL)	Negative or Unknown								BCRABL1_LIKE	0.904	BCRABL1_LIKE	0.904	PAX5ALT	0.063	ETV6RUNX1	0.028
GSM1637001_1977	GSE67043_4	GSE67043	BCPALL	0		UNCLEAR																																		Acute lymphoblastic leukemia (ALL)	Negative or Unknown								BCRABL1_LIKE	0.845	BCRABL1_LIKE	0.845	ANEUPLOIDY	0.118	ETV6RUNX1	0.025
GSM1637002_1999	GSE67043_5	GSE67043	BCPALL	0		ETV6RUNX1																																		Acute lymphoblastic leukemia (ALL)	Negative or Unknown								ETV6RUNX1	0.965	ETV6RUNX1	0.965	ANEUPLOIDY	0.013	DUX4	0.004
GSM1637003_TB-07-2312	GSE67043_6	GSE67043	BCPALL	0		ANEUPLOIDY																																		Acute lymphoblastic leukemia (ALL)	Negative or Unknown								ANEUPLOIDY	0.995	ANEUPLOIDY	0.995	ZNF384	0.001	PAX5ALT	0.001
GSM1637004_TB-07-2394	GSE67043_7	GSE67043	BCPALL	0		KMT2ABALL																																		Acute lymphoblastic leukemia (ALL)	Negative or Unknown								KMT2ABALL	0.995	KMT2ABALL	0.995	CBFBMYH11	0.001	BCRABL1	0.001
GSM1637005_TB-07-2483	GSE67043_8	GSE67043	BCPALL	0		ANEUPLOIDY																																		Acute lymphoblastic leukemia (ALL)	Negative or Unknown								ANEUPLOIDY	0.987	ANEUPLOIDY	0.987	BCRABL1_LIKE	0.008	BCRABL1	0.002
GSM1637006_TB-07-2538	GSE67043_9	GSE67043	TALL	0		UNCLEAR																																		Acute lymphoblastic leukemia (ALL)	Negative or Unknown								UNCLEAR	0	TALLOTHER	0.554	ETP	0.392	BCL11B	0.031
GSM1637007_TB-07-2708	GSE67043_10	GSE67043	BCPALL	0		ETV6RUNX1																																		Acute lymphoblastic leukemia (ALL)	Negative or Unknown								ETV6RUNX1	0.996	ETV6RUNX1	0.996	ANEUPLOIDY	0.001	BCRABL1_LIKE	0.001
GSM1637008_TB-08-0052	GSE67043_11	GSE67043	BCPALL	0		UNCLEAR																																		Acute lymphoblastic leukemia (ALL)	Negative or Unknown								ANEUPLOIDY	0.986	ANEUPLOIDY	0.986	BCRABL1	0.005	iAMP21	0.003
GSM1637009_TB-08-0069	GSE67043_12	GSE67043	BCPALL	9		ANEUPLOIDY																																		Acute lymphoblastic leukemia (ALL)	Negative or Unknown								ANEUPLOIDY	0.491	ANEUPLOIDY	0.491	BCRABL1_LIKE	0.154	MEF2D	0.141
GSM1637010_TB-08-0142	GSE67043_13	GSE67043	BCPALL	0		UNCLEAR																																		Acute lymphoblastic leukemia (ALL)	Negative or Unknown								DUX4	0.993	DUX4	0.993	TCF3PBX1	0.002	MCL_SOX11P	0.001
GSM1637011_TB-08-0182	GSE67043_14	GSE67043	BCPALL	0		UNCLEAR																																		Acute lymphoblastic leukemia (ALL)	Negative or Unknown								PAX5ALT	0.98	PAX5ALT	0.98	ANEUPLOIDY	0.006	BCRABL1_LIKE	0.004
GSM1637012_TB-08-0185	GSE67043_15	GSE67043	TALL	0		UNCLEAR																																		Acute lymphoblastic leukemia (ALL)	Negative or Unknown								TALR	0.994	TALR	0.994	DUX4	0.001	CBLOOD	0
GSM1637013_TB-08-0208	GSE67043_16	GSE67043	BCPALL	0		ETV6RUNX1																																		Acute lymphoblastic leukemia (ALL)	Negative or Unknown								ETV6RUNX1	0.998	ETV6RUNX1	0.998	BCRABL1_LIKE	0.001	NUTM1	0.001
GSM1637014_TB-08-0252	GSE67043_17	GSE67043	BCPALL	0		UNCLEAR																																		Acute lymphoblastic leukemia (ALL)	Negative or Unknown								UNCLEAR	0	BCRABL1	0.512	PAX5ALT	0.461	ANEUPLOIDY	0.014
GSM1637015_TB-08-0463	GSE67043_18	GSE67043	BCPALL	0		UNCLEAR																																		Acute lymphoblastic leukemia (ALL)	Negative or Unknown								KMT2ABALL	0.989	KMT2ABALL	0.989	ETV6RUNX1	0.002	BCRABL1	0.001
GSM1637016_TB-08-0587	GSE67043_19	GSE67043	BCPALL	0		UNCLEAR																																		Acute lymphoblastic leukemia (ALL)	Negative or Unknown								ZNF384	0.986	ZNF384	0.986	ANEUPLOIDY	0.006	iAMP21	0.002
GSM1637017_TB-08-0818	GSE67043_20	GSE67043	BCPALL	0		UNCLEAR																																		Acute lymphoblastic leukemia (ALL)	Negative or Unknown								DUX4	0.99	DUX4	0.99	TCF3PBX1	0.003	RUNX1RUNX1T1	0.001
GSM1637018_TB-08-0876	GSE67043_21	GSE67043	BCPALL	0		ANEUPLOIDY																																		Acute lymphoblastic leukemia (ALL)	Negative or Unknown								ANEUPLOIDY	0.994	ANEUPLOIDY	0.994	BCRABL1	0.002	IGHMYC	0.001
GSM1637019_TB-08-1377	GSE67043_22	GSE67043	BCPALL	0		UNCLEAR																																		Acute lymphoblastic leukemia (ALL)	Negative or Unknown								ZNF384	0.988	ZNF384	0.988	KMT2ABALL	0.002	NUTM1	0.002
GSM1637020_TB-08-1412	GSE67043_23	GSE67043	BCPALL	0		ANEUPLOIDY																																		Acute lymphoblastic leukemia (ALL)	Negative or Unknown								ANEUPLOIDY	0.997	ANEUPLOIDY	0.997	PAX5ALT	0.001	BCRABL1_LIKE	0
GSM1637021_TB-08-1424	GSE67043_24	GSE67043	BCPALL	0		ANEUPLOIDY																																		Acute lymphoblastic leukemia (ALL)	Negative or Unknown								ANEUPLOIDY	0.995	ANEUPLOIDY	0.995	iAMP21	0.002	PAX5ALT	0.001
GSM1637022_TB-08-1529	GSE67043_25	GSE67043	BCPALL	0		ETV6RUNX1																																		Acute lymphoblastic leukemia (ALL)	Negative or Unknown								ETV6RUNX1	0.995	ETV6RUNX1	0.995	ANEUPLOIDY	0.001	DUX4	0.001
GSM1637023_TB-08-1659	GSE67043_26	GSE67043	TALL	0		UNCLEAR																																		Acute lymphoblastic leukemia (ALL)	Negative or Unknown								UNCLEAR	0	ETP	0.995	CMARROW	0.002	TALLOTHER	0.002
GSM1637024_TB-08-1745	GSE67043_27	GSE67043	BCPALL	0		ANEUPLOIDY																																		Acute lymphoblastic leukemia (ALL)	Negative or Unknown								ANEUPLOIDY	0.996	ANEUPLOIDY	0.996	BPDCN	0.001	ZNF384	0.001
GSM1637025_TB-08-1748	GSE67043_28	GSE67043	BCPALL	0		ANEUPLOIDY																																		Acute lymphoblastic leukemia (ALL)	Negative or Unknown								ANEUPLOIDY	0.982	ANEUPLOIDY	0.982	PAX5ALT	0.01	ZNF384	0.003
GSM1637026_TB-08-1932	GSE67043_29	GSE67043	BCPALL	0		ANEUPLOIDY																																		Acute lymphoblastic leukemia (ALL)	Negative or Unknown								ANEUPLOIDY	0.977	ANEUPLOIDY	0.977	BCRABL1_LIKE	0.012	BCRABL1	0.004
GSM1637027_TB-08-2002	GSE67043_30	GSE67043	BCPALL	0		UNCLEAR																																		Acute lymphoblastic leukemia (ALL)	Negative or Unknown								ZNF384	0.99	ZNF384	0.99	ANEUPLOIDY	0.004	DUX4	0.002
GSM1637028_TB-08-2050	GSE67043_31	GSE67043	BCPALL	0		ETV6RUNX1																																		Acute lymphoblastic leukemia (ALL)	Negative or Unknown								ETV6RUNX1	0.993	ETV6RUNX1	0.993	BCRABL1_LIKE	0.002	ANEUPLOIDY	0.001
GSM1637029_TB-08-2055	GSE67043_32	GSE67043	TALL	0		UNCLEAR																																		Acute lymphoblastic leukemia (ALL)	Negative or Unknown								ETP	0.976	ETP	0.976	TALLOTHER	0.019	KMT2AAML_HOXAB	0.001
GSM1637030_TB-08-2082	GSE67043_33	GSE67043	BCPALL	0		ANEUPLOIDY																																		Acute lymphoblastic leukemia (ALL)	Negative or Unknown								ANEUPLOIDY	0.998	ANEUPLOIDY	0.998	IGHMYC	0.001	BCRABL1_LIKE	0.001
GSM1637031_TB-08-2291	GSE67043_34	GSE67043	BCPALL	0		ANEUPLOIDY																																		Acute lymphoblastic leukemia (ALL)	Negative or Unknown								ANEUPLOIDY	0.997	ANEUPLOIDY	0.997	NUTM1	0.001	ZNF384	0
GSM1637032_TB-08-2359	GSE67043_35	GSE67043	TALL	0		UNCLEAR																																		Acute lymphoblastic leukemia (ALL)	Negative or Unknown								TALLOTHER	0.997	TALLOTHER	0.997	ETP	0.002	TALR	0
GSM1637033_TB-08-2423	GSE67043_36	GSE67043	BCPALL	0		TCF3PBX1																																		Acute lymphoblastic leukemia (ALL)	Negative or Unknown								TCF3PBX1	0.989	TCF3PBX1	0.989	KMT2ABALL	0.002	IGHMYC	0.001
GSM1637034_TB-08-2425	GSE67043_37	GSE67043	BCPALL	0		UNCLEAR																																		Acute lymphoblastic leukemia (ALL)	Negative or Unknown								ETV6RUNX1	0.987	ETV6RUNX1	0.987	BCRABL1	0.002	KMT2ABALL	0.002
GSM1637035_TB-08-2441	GSE67043_38	GSE67043	BCPALL	0		ETV6RUNX1																																		Acute lymphoblastic leukemia (ALL)	Negative or Unknown								ETV6RUNX1	0.989	ETV6RUNX1	0.989	PAX5ALT	0.003	BCRABL1_LIKE	0.002
GSM1637036_TB-08-2511	GSE67043_39	GSE67043	BCPALL	0		TCF3PBX1																																		Acute lymphoblastic leukemia (ALL)	Negative or Unknown								TCF3PBX1	0.995	TCF3PBX1	0.995	ANEUPLOIDY	0.001	BCRABL1	0.001
GSM1637037_TB-08-2592	GSE67043_40	GSE67043	TALL	0		UNCLEAR																																		Acute lymphoblastic leukemia (ALL)	Negative or Unknown								TALR	0.913	TALR	0.913	TALLOTHER	0.074	BCL11B	0.004
GSM1637038_TB-08-2593	GSE67043_41	GSE67043	BCPALL	0		KMT2ABALL																																		Acute lymphoblastic leukemia (ALL)	Negative or Unknown								KMT2ABALL	0.995	KMT2ABALL	0.995	KMT2AAML_HOXAB	0.001	ZNF384	0
GSM1637039_TB-08-2699	GSE67043_42	GSE67043	BCPALL	0		ETV6RUNX1																																		Acute lymphoblastic leukemia (ALL)	Negative or Unknown								ETV6RUNX1	0.998	ETV6RUNX1	0.998	BCRABL1_LIKE	0	ANEUPLOIDY	0
GSM1637040_TB-08-2812	GSE67043_43	GSE67043	BCPALL	0		UNCLEAR																																		Acute lymphoblastic leukemia (ALL)	Negative or Unknown								PAX5ALT	0.989	PAX5ALT	0.989	TCF3PBX1	0.002	BCRABL1_LIKE	0.002
GSM1637041_TB-08-2959	GSE67043_44	GSE67043	BCPALL	10		TCF3PBX1																																		Acute lymphoblastic leukemia (ALL)	Negative or Unknown								TCF3PBX1	0.866	TCF3PBX1	0.866	MEF2D	0.088	PAX5ALT	0.039
GSM1637042_TB-08-3020	GSE67043_45	GSE67043	BCPALL	0		UNCLEAR																																		Acute lymphoblastic leukemia (ALL)	Negative or Unknown								ETV6RUNX1	0.994	ETV6RUNX1	0.994	BCRABL1_LIKE	0.004	ANEUPLOIDY	0.001
GSM1637043_TB-08-3077	GSE67043_46	GSE67043	BCPALL	0		ANEUPLOIDY																																		Acute lymphoblastic leukemia (ALL)	Negative or Unknown								ANEUPLOIDY	0.991	ANEUPLOIDY	0.991	BCRABL1	0.002	BCRABL1_LIKE	0.002
GSM1637044_TB-08-3330	GSE67043_47	GSE67043	BCPALL	0		ANEUPLOIDY																																		Acute lymphoblastic leukemia (ALL)	Negative or Unknown								ANEUPLOIDY	0.994	ANEUPLOIDY	0.994	ZNF384	0.001	BCRABL1	0.001
GSM1637045_TB-08-3576	GSE67043_48	GSE67043	TALL	0		UNCLEAR																																		Acute lymphoblastic leukemia (ALL)	Negative or Unknown								TALLOTHER	0.999	TALLOTHER	0.999	ETP	0.001	TALR	0
GSM1637046_TB-08-3643	GSE67043_49	GSE67043	BCPALL	0		ANEUPLOIDY																																		Acute lymphoblastic leukemia (ALL)	Negative or Unknown								ANEUPLOIDY	0.979	ANEUPLOIDY	0.979	iAMP21	0.008	BCRABL1_LIKE	0.004
GSM1637047_TB-08-3679	GSE67043_50	GSE67043	BCPALL	0		UNCLEAR																																		Acute lymphoblastic leukemia (ALL)	Negative or Unknown								UNCLEAR	0	ANEUPLOIDY	0.747	BCRABL1	0.243	BCRABL1_LIKE	0.008
GSM1637048_TB-08-3956	GSE67043_51	GSE67043	BCPALL	0		UNCLEAR																																		Acute lymphoblastic leukemia (ALL)	Negative or Unknown								DUX4	0.996	DUX4	0.996	BCRABL1	0.001	TCF3PBX1	0
GSM1637049_TB-08-4037	GSE67043_52	GSE67043	BCPALL	0		ANEUPLOIDY																																		Acute lymphoblastic leukemia (ALL)	Negative or Unknown								ANEUPLOIDY	0.993	ANEUPLOIDY	0.993	BCRABL1_LIKE	0.002	BCRABL1	0.001
GSM1637050_TB-08-4238	GSE67043_53	GSE67043	BCPALL	0		ETV6RUNX1																																		Acute lymphoblastic leukemia (ALL)	Negative or Unknown								ETV6RUNX1	0.999	ETV6RUNX1	0.999	iAMP21	0.001	ANEUPLOIDY	0
GSM1637051_TB-08-4266	GSE67043_54	GSE67043	BCPALL	0		ANEUPLOIDY																																		Acute lymphoblastic leukemia (ALL)	Negative or Unknown								ANEUPLOIDY	0.989	ANEUPLOIDY	0.989	KMT2ABALL	0.003	BCRABL1	0.002
GSM1637052_TB-08-4276	GSE67043_55	GSE67043	BCPALL	0		ETV6RUNX1																																		Acute lymphoblastic leukemia (ALL)	Negative or Unknown								ETV6RUNX1	0.991	ETV6RUNX1	0.991	BCRABL1_LIKE	0.002	ZNF384	0.001
GSM1637053_TB-09-0103	GSE67043_56	GSE67043	TALL	0		UNCLEAR																																		Acute lymphoblastic leukemia (ALL)	Negative or Unknown								TALLOTHER	0.995	TALLOTHER	0.995	TALR	0.004	ETP	0.001
GSM1637054_TB-09-0142	GSE67043_57	GSE67043	BCPALL	0		ETV6RUNX1																																		Acute lymphoblastic leukemia (ALL)	Negative or Unknown								ETV6RUNX1	0.995	ETV6RUNX1	0.995	BCRABL1_LIKE	0.001	DUX4	0.001
GSM1637055_TB-09-0356	GSE67043_58	GSE67043	BCPALL	0		UNCLEAR																																		Acute lymphoblastic leukemia (ALL)	Negative or Unknown								UNCLEAR	0	PAX5ALT	0.638	BCRABL1	0.362	BCRABL1_LIKE	0
GSM1637056_TB-09-0361	GSE67043_59	GSE67043	TALL	0		UNCLEAR																																		Acute lymphoblastic leukemia (ALL)	Negative or Unknown								ETP	0.994	ETP	0.994	TALLOTHER	0.003	ETV6MNX1	0.001
GSM1637057_TB-09-0366	GSE67043_60	GSE67043	BCPALL	0		ETV6RUNX1																																		Acute lymphoblastic leukemia (ALL)	Negative or Unknown								ETV6RUNX1	0.99	ETV6RUNX1	0.99	BCRABL1_LIKE	0.003	ANEUPLOIDY	0.002
GSM1637058_TB-09-0402	GSE67043_61	GSE67043	BCPALL	0		UNCLEAR																																		Acute lymphoblastic leukemia (ALL)	Negative or Unknown								BCRABL1_LIKE	0.856	BCRABL1_LIKE	0.856	ANEUPLOIDY	0.125	ETV6RUNX1	0.008
GSM1637059_TB-09-0405	GSE67043_62	GSE67043	BCPALL	0		ANEUPLOIDY																																		Acute lymphoblastic leukemia (ALL)	Negative or Unknown								ANEUPLOIDY	0.995	ANEUPLOIDY	0.995	BCRABL1	0.001	BCRABL1_LIKE	0.001
GSM1637060_TB-09-0495	GSE67043_63	GSE67043	BCPALL	0		UNCLEAR																																		Acute lymphoblastic leukemia (ALL)	Negative or Unknown								DUX4	0.997	DUX4	0.997	PAX5ALT	0.001	LPL	0
GSM1637061_TB-09-0619	GSE67043_64	GSE67043	TALL	0		UNCLEAR																																		Acute lymphoblastic leukemia (ALL)	Negative or Unknown								TALR	0.987	TALR	0.987	NOTCH1_TLBL	0.007	ETP	0.002
GSM1637062_TB-09-0724	GSE67043_65	GSE67043	TALL	0		UNCLEAR																																		Acute lymphoblastic leukemia (ALL)	Negative or Unknown								TALR	0.996	TALR	0.996	TALLOTHER	0.001	NUTM1	0.001
GSM1637063_TB-09-0762	GSE67043_66	GSE67043	TALL	0		UNCLEAR																																		Acute lymphoblastic leukemia (ALL)	Negative or Unknown								TALLOTHER	0.993	TALLOTHER	0.993	ETP	0.004	BCL11B	0.001
GSM1637064_TB-09-0857	GSE67043_67	GSE67043	BCPALL	0		UNCLEAR																																		Acute lymphoblastic leukemia (ALL)	Negative or Unknown								PAX5ALT	0.989	PAX5ALT	0.989	BCRABL1	0.003	PAX5P80R	0.001
GSM1637065_TB-09-0943	GSE67043_68	GSE67043	BCPALL	0		ETV6RUNX1																																		Acute lymphoblastic leukemia (ALL)	Negative or Unknown								ETV6RUNX1	0.996	ETV6RUNX1	0.996	PAX5ALT	0.001	BCRABL1_LIKE	0.001
GSM1637066_TB-09-0949	GSE67043_69	GSE67043	BCPALL	1		ETV6RUNX1																																		Acute lymphoblastic leukemia (ALL)	Negative or Unknown								CMARROW	0.72	CMARROW	0.72	CLYMPH	0.089	ALKLBCL	0.072
GSM1637067_TB-09-1087	GSE67043_70	GSE67043	BCPALL	0		KMT2ABALL																																		Acute lymphoblastic leukemia (ALL)	Negative or Unknown								KMT2ABALL	0.995	KMT2ABALL	0.995	PAX5ALT	0.002	MEF2D	0.001
GSM1637068_TB-09-1489	GSE67043_71	GSE67043	BCPALL	0		UNCLEAR																																		Acute lymphoblastic leukemia (ALL)	Negative or Unknown								PAX5ALT	0.998	PAX5ALT	0.998	iAMP21	0	PAX5P80R	0
GSM1637069_TB-09-1698	GSE67043_72	GSE67043	BCPALL	0		ETV6RUNX1																																		Acute lymphoblastic leukemia (ALL)	Negative or Unknown								ETV6RUNX1	0.997	ETV6RUNX1	0.997	TCF3PBX1	0.001	MCL_SOX11P	0.001
GSM1637070_TB-09-1762	GSE67043_73	GSE67043	BCPALL	0		ETV6RUNX1																																		Acute lymphoblastic leukemia (ALL)	Negative or Unknown								ETV6RUNX1	0.998	ETV6RUNX1	0.998	BCRABL1_LIKE	0.001	KMT2ABALL	0
GSM1637071_TB-09-2049	GSE67043_74	GSE67043	BCPALL	0		ETV6RUNX1																																		Acute lymphoblastic leukemia (ALL)	Negative or Unknown								ETV6RUNX1	0.996	ETV6RUNX1	0.996	CMML	0.001	TCF3PBX1	0
GSM1637072_TB-09-2228	GSE67043_75	GSE67043	BCPALL	0		UNCLEAR																																		Acute lymphoblastic leukemia (ALL)	Negative or Unknown								PAX5ALT	0.991	PAX5ALT	0.991	BCRABL1_LIKE	0.003	ANEUPLOIDY	0.002
GSM1637073_TB-09-2407	GSE67043_76	GSE67043	BCPALL	0		ETV6RUNX1																																		Acute lymphoblastic leukemia (ALL)	Negative or Unknown								ETV6RUNX1	0.99	ETV6RUNX1	0.99	DUX4	0.005	NUTM1	0.001
GSM1637074_TB-09-2427	GSE67043_77	GSE67043	TALL	0		UNCLEAR																																		Acute lymphoblastic leukemia (ALL)	Negative or Unknown								TALR	0.998	TALR	0.998	TALLOTHER	0.001	HL	0
GSM1637075_TB-09-2429	GSE67043_78	GSE67043	BCPALL	0		ANEUPLOIDY																																		Acute lymphoblastic leukemia (ALL)	Negative or Unknown								ANEUPLOIDY	0.994	ANEUPLOIDY	0.994	PAX5ALT	0.001	MEF2D	0.001
GSM1637076_TB-09-2789	GSE67043_79	GSE67043	TALL	0		UNCLEAR																																		Acute lymphoblastic leukemia (ALL)	Negative or Unknown								BCL11B	0.993	BCL11B	0.993	ETP	0.003	ETV6MNX1	0.001
GSM1637077_TB-09-2798	GSE67043_80	GSE67043	BCPALL	0		TCF3PBX1																																		Acute lymphoblastic leukemia (ALL)	Negative or Unknown								TCF3PBX1	0.995	TCF3PBX1	0.995	PAX5ALT	0.001	MEF2D	0.001
GSM1637078_TB-09-2893	GSE67043_81	GSE67043	BCPALL	0		UNCLEAR																																		Acute lymphoblastic leukemia (ALL)	Negative or Unknown								TCF3PBX1	0.974	TCF3PBX1	0.974	DUX4	0.012	KMT2ABALL	0.007
GSM1637079_TB-09-3011	GSE67043_82	GSE67043	BCPALL	0		ANEUPLOIDY																																		Acute lymphoblastic leukemia (ALL)	Negative or Unknown								ANEUPLOIDY	0.997	ANEUPLOIDY	0.997	iAMP21	0.001	ZNF384	0.001
GSM1637080_TB-09-3189	GSE67043_83	GSE67043	BCPALL	0		ANEUPLOIDY																																		Acute lymphoblastic leukemia (ALL)	Negative or Unknown								ANEUPLOIDY	0.994	ANEUPLOIDY	0.994	PAX5ALT	0.002	ETV6RUNX1	0.001
GSM1637081_TB-09-3308	GSE67043_84	GSE67043	BCPALL	0		ETV6RUNX1																																		Acute lymphoblastic leukemia (ALL)	Negative or Unknown								ETV6RUNX1	0.998	ETV6RUNX1	0.998	DUX4	0.001	BCRABL1_LIKE	0
GSM1637082_TB-09-3383	GSE67043_85	GSE67043	BCPALL	0		ANEUPLOIDY																																		Acute lymphoblastic leukemia (ALL)	Negative or Unknown								ANEUPLOIDY	0.965	ANEUPLOIDY	0.965	BCRABL1	0.025	BCRABL1_LIKE	0.005
GSM1637083_TB-09-3407	GSE67043_86	GSE67043	BCPALL	0		UNCLEAR																																		Acute lymphoblastic leukemia (ALL)	Negative or Unknown								UNCLEAR	0	PAX5ALT	0.545	BCRABL1_LIKE	0.429	ETV6RUNX1	0.01
GSM1637084_TB-09-3408	GSE67043_87	GSE67043	BCPALL	0		ETV6RUNX1																																		Acute lymphoblastic leukemia (ALL)	Negative or Unknown								ETV6RUNX1	0.999	ETV6RUNX1	0.999	DUX4	0	BCRABL1	0
GSM1637085_TB-09-3421	GSE67043_88	GSE67043	BCPALL	0		ETV6RUNX1																																		Acute lymphoblastic leukemia (ALL)	Negative or Unknown								ETV6RUNX1	0.994	ETV6RUNX1	0.994	BCRABL1_LIKE	0.002	PAX5ALT	0.001
GSM1637086_TB-09-3424	GSE67043_89	GSE67043	BCPALL	0		UNCLEAR																																		Acute lymphoblastic leukemia (ALL)	Negative or Unknown								PAX5ALT	0.996	PAX5ALT	0.996	BCRABL1_LIKE	0.001	MEF2D	0.001
GSM1637087_TB-09-3631	GSE67043_90	GSE67043	BCPALL	0		ETV6RUNX1																																		Acute lymphoblastic leukemia (ALL)	Negative or Unknown								ETV6RUNX1	0.994	ETV6RUNX1	0.994	BCRABL1_LIKE	0.001	KMT2ABALL	0.001
GSM1637088_TB-09-3693	GSE67043_91	GSE67043	BCPALL	0		ETV6RUNX1																																		Acute lymphoblastic leukemia (ALL)	Negative or Unknown								ETV6RUNX1	0.991	ETV6RUNX1	0.991	BCRABL1_LIKE	0.003	DUX4	0.002
GSM1637089_TB-09-3740	GSE67043_92	GSE67043	BCPALL	1		KMT2ABALL																																		Acute lymphoblastic leukemia (ALL)	Negative or Unknown								TALR	0.975	TALR	0.975	TALLOTHER	0.011	CMARROW	0.002
GSM1637090_TB-09-3857	GSE67043_93	GSE67043	TALL	0		UNCLEAR																																		Acute lymphoblastic leukemia (ALL)	Negative or Unknown								TALR	0.997	TALR	0.997	CLYMPH	0.001	MEF2D	0
GSM1637091_TB-09-4018	GSE67043_94	GSE67043	TALL	0		UNCLEAR																																		Acute lymphoblastic leukemia (ALL)	Negative or Unknown								TALR	0.997	TALR	0.997	NOTCH1_TLBL	0.001	BCL11B	0
GSM1637092_TB-09-4133	GSE67043_95	GSE67043	BCPALL	0		UNCLEAR																																		Acute lymphoblastic leukemia (ALL)	Negative or Unknown								UNCLEAR	0	BCRABL1	0.954	BCRABL1_LIKE	0.044	ANEUPLOIDY	0.001
GSM1637093_TB-09-4360	GSE67043_96	GSE67043	BCPALL	0		ETV6RUNX1																																		Acute lymphoblastic leukemia (ALL)	Negative or Unknown								ETV6RUNX1	0.992	ETV6RUNX1	0.992	BCRABL1_LIKE	0.003	ANEUPLOIDY	0.001
GSM1637094_TB-09-4526	GSE67043_97	GSE67043	BCPALL	0		UNCLEAR																																		Acute lymphoblastic leukemia (ALL)	Negative or Unknown								UNCLEAR	0	iAMP21	0.996	ANEUPLOIDY	0.003	PAX5ALT	0
GSM1637095_TB-09-4605	GSE67043_98	GSE67043	TALL	0		UNCLEAR																																		Acute lymphoblastic leukemia (ALL)	Negative or Unknown								TALR	0.998	TALR	0.998	HL	0.001	CBLOOD	0
GSM1637096_TB-09-4636	GSE67043_99	GSE67043	TALL	0		UNCLEAR																																		Acute lymphoblastic leukemia (ALL)	Negative or Unknown								ETP	0.999	ETP	0.999	PAX5ALT	0.001	TALLOTHER	0
GSM1637097_TB-09-4729	GSE67043_100	GSE67043	BCPALL	0		ETV6RUNX1																																		Acute lymphoblastic leukemia (ALL)	Negative or Unknown								ETV6RUNX1	0.998	ETV6RUNX1	0.998	TCF3PBX1	0.001	BCRABL1	0
GSM1637098_TB-09-5045	GSE67043_101	GSE67043	BCPALL	0		ANEUPLOIDY																																		Acute lymphoblastic leukemia (ALL)	Negative or Unknown								ANEUPLOIDY	0.993	ANEUPLOIDY	0.993	iAMP21	0.002	PAX5ALT	0.001
GSM1637099_TB-09-5225	GSE67043_102	GSE67043	BCPALL	1		ANEUPLOIDY																																		Acute lymphoblastic leukemia (ALL)	Negative or Unknown								ETV6RUNX1	0.988	ETV6RUNX1	0.988	ANEUPLOIDY	0.008	DUX4	0.002
GSM1637100_TB-09-5527	GSE67043_103	GSE67043	BCPALL	0		ETV6RUNX1																																		Acute lymphoblastic leukemia (ALL)	Negative or Unknown								ETV6RUNX1	0.995	ETV6RUNX1	0.995	DUX4	0.002	BCRABL1_LIKE	0.002
GSM1637101_TB-09-5577	GSE67043_104	GSE67043	BCPALL	0		ETV6RUNX1																																		Acute lymphoblastic leukemia (ALL)	Negative or Unknown								ETV6RUNX1	0.997	ETV6RUNX1	0.997	DUX4	0.001	BCRABL1_LIKE	0
GSM1637102_TB-09-5686	GSE67043_105	GSE67043	BCPALL	0		ANEUPLOIDY																																		Acute lymphoblastic leukemia (ALL)	Negative or Unknown								ANEUPLOIDY	0.993	ANEUPLOIDY	0.993	BCRABL1_LIKE	0.004	PAX5ALT	0.001
GSM1637103_TB-09-5926	GSE67043_106	GSE67043	TALL	0		UNCLEAR																																		Acute lymphoblastic leukemia (ALL)	Negative or Unknown								TALR	0.997	TALR	0.997	NOTCH1_TLBL	0.001	BCL11B	0
GSM1637104_TB-09-5930	GSE67043_107	GSE67043	BCPALL	0		ETV6RUNX1																																		Acute lymphoblastic leukemia (ALL)	Negative or Unknown								ETV6RUNX1	0.998	ETV6RUNX1	0.998	BCRABL1_LIKE	0.001	TCF3PBX1	0
GSM1637105_TB-09-5932	GSE67043_108	GSE67043	BCPALL	0		UNCLEAR																																		Acute lymphoblastic leukemia (ALL)	Negative or Unknown								PAX5ALT	0.996	PAX5ALT	0.996	BCRABL1	0.001	PAX5P80R	0.001
GSM1637106_TB-09-5934	GSE67043_109	GSE67043	BCPALL	0		UNCLEAR																																		Acute lymphoblastic leukemia (ALL)	Negative or Unknown								iAMP21	0.987	iAMP21	0.987	ANEUPLOIDY	0.007	PAX5ALT	0.002
GSM1637107_TB-09-6044	GSE67043_110	GSE67043	BCPALL	0		UNCLEAR																																		Acute lymphoblastic leukemia (ALL)	Negative or Unknown								UNCLEAR	0	ETV6RUNX1	0.459	BCRABL1_LIKE	0.394	ANEUPLOIDY	0.122
GSM1637108_TB-09-6163	GSE67043_111	GSE67043	BCPALL	0		ANEUPLOIDY																																		Acute lymphoblastic leukemia (ALL)	Negative or Unknown								ANEUPLOIDY	0.991	ANEUPLOIDY	0.991	BCRABL1_LIKE	0.003	ETV6RUNX1	0.002
GSM1637109_TB-09-6174	GSE67043_112	GSE67043	BCPALL	0		UNCLEAR																																		Acute lymphoblastic leukemia (ALL)	Negative or Unknown								PAX5ALT	0.943	PAX5ALT	0.943	BCRABL1_LIKE	0.031	TCF3PBX1	0.006
GSM1637110_TB-09-6216	GSE67043_113	GSE67043	BCPALL	1		KMT2ABALL																																		Acute lymphoblastic leukemia (ALL)	Negative or Unknown								ETP	0.995	ETP	0.995	TALLOTHER	0.004	ENKTL	0
GSM1637111_TB-09-6336	GSE67043_114	GSE67043	BCPALL	0		UNCLEAR																																		Acute lymphoblastic leukemia (ALL)	Negative or Unknown								DUX4	0.993	DUX4	0.993	TCF3PBX1	0.003	BCRABL1	0.001
GSM1637112_TB-09-6352	GSE67043_115	GSE67043	TALL	0		UNCLEAR																																		Acute lymphoblastic leukemia (ALL)	Negative or Unknown								TALLOTHER	0.999	TALLOTHER	0.999	ebvBL	0.001	ETP	0
GSM1637113_TB-09-6435	GSE67043_116	GSE67043	BCPALL	0		ETV6RUNX1																																		Acute lymphoblastic leukemia (ALL)	Negative or Unknown								ETV6RUNX1	0.996	ETV6RUNX1	0.996	BCRABL1_LIKE	0.001	ZNF384	0.001
GSM1637114_TB-10-0001	GSE67043_117	GSE67043	TALL	0		UNCLEAR																																		Acute lymphoblastic leukemia (ALL)	Negative or Unknown								TALR	0.998	TALR	0.998	HL	0	TALLOTHER	0
GSM1637115_TB-10-0099	GSE67043_118	GSE67043	BCPALL	0		UNCLEAR																																		Acute lymphoblastic leukemia (ALL)	Negative or Unknown								ETV6RUNX1	0.993	ETV6RUNX1	0.993	ANEUPLOIDY	0.002	BCRABL1_LIKE	0.001
GSM1637116_TB-10-0203	GSE67043_119	GSE67043	BCPALL	0		UNCLEAR																																		Acute lymphoblastic leukemia (ALL)	Negative or Unknown								UNCLEAR	0	BCRABL1	0.977	TCF3PBX1	0.014	KMT2ABALL	0.005
GSM1637117_TB-10-0275	GSE67043_120	GSE67043	BCPALL	0		ETV6RUNX1																																		Acute lymphoblastic leukemia (ALL)	Negative or Unknown								ETV6RUNX1	0.995	ETV6RUNX1	0.995	BCRABL1_LIKE	0.002	PAX5ALT	0.001
GSM1637118_TB-10-0335	GSE67043_121	GSE67043	BCPALL	0		TCF3PBX1																																		Acute lymphoblastic leukemia (ALL)	Negative or Unknown								TCF3PBX1	0.996	TCF3PBX1	0.996	DUX4	0.001	BCRABL1	0
GSM1637119_TB-10-0540	GSE67043_122	GSE67043	BCPALL	0		ANEUPLOIDY																																		Acute lymphoblastic leukemia (ALL)	Negative or Unknown								ANEUPLOIDY	0.989	ANEUPLOIDY	0.989	BCRABL1	0.006	BCRABL1_LIKE	0.002
GSM1637120_TB-10-0561	GSE67043_123	GSE67043	BCPALL	0		ANEUPLOIDY																																		Acute lymphoblastic leukemia (ALL)	Negative or Unknown								ANEUPLOIDY	0.998	ANEUPLOIDY	0.998	iAMP21	0.001	BCRABL1	0
GSM1637121_TB-10-0761	GSE67043_124	GSE67043	BCPALL	0		KMT2ABALL																																		Acute lymphoblastic leukemia (ALL)	Negative or Unknown								KMT2ABALL	0.991	KMT2ABALL	0.991	MEF2D	0.001	NUTM1	0.001
GSM1637122_TB-10-0781	GSE67043_125	GSE67043	BCPALL	0		UNCLEAR																																		Acute lymphoblastic leukemia (ALL)	Negative or Unknown								DUX4	0.994	DUX4	0.994	TCF3PBX1	0.001	CMML	0.001
GSM1637123_TB-10-1030	GSE67043_126	GSE67043	TALL	0		UNCLEAR																																		Acute lymphoblastic leukemia (ALL)	Negative or Unknown								UNCLEAR	0	TALLOTHER	0.932	ETP	0.055	BCL11B	0.012
GSM1637124_TB-10-1054	GSE67043_127	GSE67043	BCPALL	0		UNCLEAR																																		Acute lymphoblastic leukemia (ALL)	Negative or Unknown								UNCLEAR	0	BCRABL1_LIKE	0.853	ANEUPLOIDY	0.144	BCRABL1	0.002
GSM1637125_TB-10-1124	GSE67043_128	GSE67043	BCPALL	0		UNCLEAR																																		Acute lymphoblastic leukemia (ALL)	Negative or Unknown								UNCLEAR	0	DUX4	0.86	TCF3PBX1	0.136	ETV6RUNX1	0.002
GSM1637126_TB-10-1273	GSE67043_129	GSE67043	BCPALL	0		UNCLEAR																																		Acute lymphoblastic leukemia (ALL)	Negative or Unknown								BCRABL1	0.983	BCRABL1	0.983	PAX5ALT	0.005	ANEUPLOIDY	0.004
GSM1637127_TB-10-1391	GSE67043_130	GSE67043	BCPALL	0		KMT2ABALL																																		Acute lymphoblastic leukemia (ALL)	Negative or Unknown								KMT2ABALL	0.98	KMT2ABALL	0.98	TCF3PBX1	0.009	PAX5ALT	0.003
GSM1637128_TB-10-1411	GSE67043_131	GSE67043	TALL	0		UNCLEAR																																		Acute lymphoblastic leukemia (ALL)	Negative or Unknown								ETP	0.994	ETP	0.994	TALLOTHER	0.002	KMT2AAML_HOXAB	0.001
GSM1637129_TB-10-1474	GSE67043_132	GSE67043	BCPALL	0		KMT2ABALL																																		Acute lymphoblastic leukemia (ALL)	Negative or Unknown								KMT2ABALL	0.988	KMT2ABALL	0.988	MEF2D	0.003	ETP	0.003
GSM1637130_TB-10-1515	GSE67043_133	GSE67043	BCPALL	0		UNCLEAR																																		Acute lymphoblastic leukemia (ALL)	Negative or Unknown								KMT2ABALL	0.994	KMT2ABALL	0.994	BCRABL1	0.001	DUX4	0.001
GSM1637131_TB-10-1577	GSE67043_134	GSE67043	BCPALL	0		ANEUPLOIDY																																		Acute lymphoblastic leukemia (ALL)	Negative or Unknown								ANEUPLOIDY	0.996	ANEUPLOIDY	0.996	BCRABL1_LIKE	0.001	PAX5ALT	0
GSM1637132_TB-10-1711	GSE67043_135	GSE67043	BCPALL	0		UNCLEAR																																		Acute lymphoblastic leukemia (ALL)	Negative or Unknown								ETV6RUNX1	0.99	ETV6RUNX1	0.99	DUX4	0.002	ANEUPLOIDY	0.002
GSM1637133_TB-10-1714	GSE67043_136	GSE67043	BCPALL	0		UNCLEAR																																		Acute lymphoblastic leukemia (ALL)	Negative or Unknown								UNCLEAR	0	ANEUPLOIDY	0.519	BCRABL1	0.417	BCRABL1_LIKE	0.062
GSM1637134_TB-10-1870	GSE67043_137	GSE67043	BCPALL	0		ETV6RUNX1																																		Acute lymphoblastic leukemia (ALL)	Negative or Unknown								ETV6RUNX1	0.99	ETV6RUNX1	0.99	ANEUPLOIDY	0.003	NUTM1	0.002
GSM1637135_TB-10-1926	GSE67043_138	GSE67043	BCPALL	0		UNCLEAR																																		Acute lymphoblastic leukemia (ALL)	Negative or Unknown								UNCLEAR	0	iAMP21	0.623	BCRABL1_LIKE	0.366	ANEUPLOIDY	0.005
GSM1637136_TB-10-1948	GSE67043_139	GSE67043	TALL	0		UNCLEAR																																		Acute lymphoblastic leukemia (ALL)	Negative or Unknown								TALR	0.995	TALR	0.995	CBLOOD	0.001	TALLOTHER	0.001
GSM1637137_TB-10-2190	GSE67043_140	GSE67043	BCPALL	0		UNCLEAR																																		Acute lymphoblastic leukemia (ALL)	Negative or Unknown								UNCLEAR	0	BCRABL1_LIKE	0.996	PAX5ALT	0.002	ANEUPLOIDY	0.001
GSM1637138_TB-10-2315	GSE67043_141	GSE67043	BCPALL	0		UNCLEAR																																		Acute lymphoblastic leukemia (ALL)	Negative or Unknown								ETV6RUNX1	0.992	ETV6RUNX1	0.992	BCRABL1_LIKE	0.003	PAX5ALT	0.001
GSM1637139_TB-10-2343	GSE67043_142	GSE67043	BCPALL	0		ANEUPLOIDY																																		Acute lymphoblastic leukemia (ALL)	Negative or Unknown								ANEUPLOIDY	0.993	ANEUPLOIDY	0.993	BCRABL1_LIKE	0.002	PAX5ALT	0.001
GSM1637140_TB-10-2366	GSE67043_143	GSE67043	BCPALL	0		ANEUPLOIDY																																		Acute lymphoblastic leukemia (ALL)	Negative or Unknown								ANEUPLOIDY	0.989	ANEUPLOIDY	0.989	iAMP21	0.004	BCRABL1_LIKE	0.003
GSM1637141_TB-10-2633	GSE67043_144	GSE67043	BCPALL	0		ANEUPLOIDY																																		Acute lymphoblastic leukemia (ALL)	Negative or Unknown								ANEUPLOIDY	0.994	ANEUPLOIDY	0.994	FL	0.001	PAX5P80R	0.001
GSM1637142_TB-10-2669	GSE67043_145	GSE67043	BCPALL	0		ANEUPLOIDY																																		Acute lymphoblastic leukemia (ALL)	Negative or Unknown								ANEUPLOIDY	0.976	ANEUPLOIDY	0.976	iAMP21	0.013	BCRABL1_LIKE	0.007
GSM1637143_TB-10-2806	GSE67043_146	GSE67043	BCPALL	0		ETV6RUNX1																																		Acute lymphoblastic leukemia (ALL)	Negative or Unknown								ETV6RUNX1	0.994	ETV6RUNX1	0.994	BCRABL1_LIKE	0.001	ZNF384	0.001
GSM1637144_TB-10-2873	GSE67043_147	GSE67043	BCPALL	0		UNCLEAR																																		Acute lymphoblastic leukemia (ALL)	Negative or Unknown								ZNF384	0.996	ZNF384	0.996	ANEUPLOIDY	0.001	BCRABL1_LIKE	0.001
GSM1637145_TB-10-3040	GSE67043_148	GSE67043	BCPALL	0		ANEUPLOIDY																																		Acute lymphoblastic leukemia (ALL)	Negative or Unknown								ANEUPLOIDY	0.995	ANEUPLOIDY	0.995	iAMP21	0.002	BCRABL1_LIKE	0.001
GSM1637146_TB-10-3650	GSE67043_149	GSE67043	BCPALL	0		ETV6RUNX1																																		Acute lymphoblastic leukemia (ALL)	Negative or Unknown								ETV6RUNX1	0.995	ETV6RUNX1	0.995	ZNF384	0.002	BCRABL1_LIKE	0.001
GSM1637147_TB-10-3852	GSE67043_150	GSE67043	BCPALL	0		ANEUPLOIDY																																		Acute lymphoblastic leukemia (ALL)	Negative or Unknown								ANEUPLOIDY	0.996	ANEUPLOIDY	0.996	iAMP21	0.001	BCRABL1	0.001
GSM1637148_TB-10-4021	GSE67043_151	GSE67043	BCPALL	0		ANEUPLOIDY																																		Acute lymphoblastic leukemia (ALL)	Negative or Unknown								ANEUPLOIDY	0.994	ANEUPLOIDY	0.994	ETV6RUNX1	0.002	BCRABL1	0.001
GSM1637149_TB-10-4323	GSE67043_152	GSE67043	BCPALL	0		ANEUPLOIDY																																		Acute lymphoblastic leukemia (ALL)	Negative or Unknown								ANEUPLOIDY	0.99	ANEUPLOIDY	0.99	ETV6RUNX1	0.003	NUTM1	0.001
GSM1637150_TB-10-4550	GSE67043_153	GSE67043	TALL	0		UNCLEAR																																		Acute lymphoblastic leukemia (ALL)	Negative or Unknown								TALR	0.995	TALR	0.995	HL	0.001	NOTCH1_TLBL	0.001
GSM1637151_TB-10-4576	GSE67043_154	GSE67043	BCPALL	0		UNCLEAR																																		Acute lymphoblastic leukemia (ALL)	Negative or Unknown								UNCLEAR	0	PAX5ALT	0.713	ANEUPLOIDY	0.254	BCRABL1	0.025
GSM1637152_TB-10-4676	GSE67043_155	GSE67043	TALL	0		UNCLEAR																																		Acute lymphoblastic leukemia (ALL)	Negative or Unknown								TALR	0.997	TALR	0.997	JMMLh	0.001	TALLOTHER	0
GSM1637153_TB-10-4722	GSE67043_156	GSE67043	BCPALL	0		UNCLEAR																																		Acute lymphoblastic leukemia (ALL)	Negative or Unknown								ZNF384	0.996	ZNF384	0.996	ANEUPLOIDY	0.001	TCF3HLF	0.001
GSM1637154_TB-10-4815	GSE67043_157	GSE67043	BCPALL	0		ETV6RUNX1																																		Acute lymphoblastic leukemia (ALL)	Negative or Unknown								ETV6RUNX1	0.997	ETV6RUNX1	0.997	BCRABL1_LIKE	0.001	MEF2D	0.001
GSM1637155_TB-10-4911	GSE67043_158	GSE67043	BCPALL	0		UNCLEAR																																		Acute lymphoblastic leukemia (ALL)	Negative or Unknown								ZNF384	0.996	ZNF384	0.996	MEF2D	0.001	ETV6RUNX1	0.001
GSM1637156_TB-10-4913	GSE67043_159	GSE67043	BCPALL	0		ANEUPLOIDY																																		Acute lymphoblastic leukemia (ALL)	Negative or Unknown								ANEUPLOIDY	0.997	ANEUPLOIDY	0.997	BCRABL1	0.001	ZNF384	0
GSM1637157_TB-10-5059	GSE67043_160	GSE67043	BCPALL	0		ETV6RUNX1																																		Acute lymphoblastic leukemia (ALL)	Negative or Unknown								ETV6RUNX1	0.997	ETV6RUNX1	0.997	iAMP21	0.001	TCF3PBX1	0
GSM1637158_TB-10-5343	GSE67043_161	GSE67043	TALL	0		UNCLEAR																																		Acute lymphoblastic leukemia (ALL)	Negative or Unknown								TALLOTHER	0.996	TALLOTHER	0.996	ETP	0.003	TCF3PBX1	0.001
GSM1637159_TB-10-5364	GSE67043_162	GSE67043	BCPALL	0		ANEUPLOIDY																																		Acute lymphoblastic leukemia (ALL)	Negative or Unknown								ANEUPLOIDY	0.994	ANEUPLOIDY	0.994	iAMP21	0.002	PAX5P80R	0.001
GSM1637160_TB-10-5820	GSE67043_163	GSE67043	TALL	0		UNCLEAR																																		Acute lymphoblastic leukemia (ALL)	Negative or Unknown								TALLOTHER	0.994	TALLOTHER	0.994	ETP	0.005	ETCL_SETD2	0
GSM1637161_TB-10-5837	GSE67043_164	GSE67043	BCPALL	0		ETV6RUNX1																																		Acute lymphoblastic leukemia (ALL)	Negative or Unknown								ETV6RUNX1	0.997	ETV6RUNX1	0.997	BCRABL1_LIKE	0.001	KMT2ABALL	0.001
GSM1637162_TB-10-6283	GSE67043_165	GSE67043	TALL	0		UNCLEAR																																		Acute lymphoblastic leukemia (ALL)	Negative or Unknown								ETP	0.996	ETP	0.996	TALLOTHER	0.001	CMARROW	0
GSM1637163_TB-10-6303	GSE67043_166	GSE67043	BCPALL	0		ETV6RUNX1																																		Acute lymphoblastic leukemia (ALL)	Negative or Unknown								ETV6RUNX1	0.996	ETV6RUNX1	0.996	DUX4	0.001	PAX5ALT	0.001
GSM1637164_TB-10-6310	GSE67043_167	GSE67043	TALL	0		UNCLEAR																																		Acute lymphoblastic leukemia (ALL)	Negative or Unknown								TALR	0.996	TALR	0.996	NOTCH1_TLBL	0.002	TALLOTHER	0.001
GSM1637165_TB-11-0050	GSE67043_168	GSE67043	BCPALL	0		ANEUPLOIDY																																		Acute lymphoblastic leukemia (ALL)	Negative or Unknown								ANEUPLOIDY	0.995	ANEUPLOIDY	0.995	NUTM1	0.001	PAX5P80R	0.001
GSM1637166_TB-11-0113	GSE67043_169	GSE67043	TALL	0		UNCLEAR																																		Acute lymphoblastic leukemia (ALL)	Negative or Unknown								TALLOTHER	0.987	TALLOTHER	0.987	TALR	0.01	NOTCH1_TLBL	0
GSM1637167_TB-11-0131	GSE67043_170	GSE67043	BCPALL	0		ETV6RUNX1																																		Acute lymphoblastic leukemia (ALL)	Negative or Unknown								ETV6RUNX1	0.996	ETV6RUNX1	0.996	PAX5ALT	0.001	FETETS	0
GSM1637168_TB-11-0196	GSE67043_171	GSE67043	BCPALL	0		TCF3PBX1																																		Acute lymphoblastic leukemia (ALL)	Negative or Unknown								TCF3PBX1	0.997	TCF3PBX1	0.997	KMT2ABALL	0.001	ANEUPLOIDY	0.001
GSM1637169_TB-11-0206	GSE67043_172	GSE67043	BCPALL	0		ETV6RUNX1																																		Acute lymphoblastic leukemia (ALL)	Negative or Unknown								ETV6RUNX1	0.996	ETV6RUNX1	0.996	BCRABL1_LIKE	0.001	DUX4	0.001
GSM1637170_TB-11-0436	GSE67043_173	GSE67043	TALL	0		UNCLEAR																																		Acute lymphoblastic leukemia (ALL)	Negative or Unknown								TALR	0.996	TALR	0.996	HL	0.001	ANEUPLOIDY	0.001
GSM1637171_TB-11-0491	GSE67043_174	GSE67043	BCPALL	0		UNCLEAR																																		Acute lymphoblastic leukemia (ALL)	Negative or Unknown								PAX5ALT	0.993	PAX5ALT	0.993	PAX5P80R	0.002	MEF2D	0.001
GSM1637172_TB-11-0601	GSE67043_175	GSE67043	BCPALL	0		UNCLEAR																																		Acute lymphoblastic leukemia (ALL)	Negative or Unknown								KMT2ABALL	0.981	KMT2ABALL	0.981	TCF3PBX1	0.007	PAX5ALT	0.003
GSM1695780_55780	GSE69229_1	GSE69229	BCPALL	2		TCF3PBX1																																		Acute lymphoblastic leukemia (ALL)	Negative or Unknown								CMARROW	0.948	CMARROW	0.948	JMMLl	0.027	AMKL_MIXED	0.014
GSM1695781_55781	GSE69229_2	GSE69229	BCPALL	0		TCF3PBX1																																		Acute lymphoblastic leukemia (ALL)	Negative or Unknown								TCF3PBX1	0.996	TCF3PBX1	0.996	BCRABL1	0.001	DUX4	0.001
GSM1695782_55782	GSE69229_3	GSE69229	BCPALL	0		TCF3PBX1																																		Acute lymphoblastic leukemia (ALL)	Negative or Unknown								TCF3PBX1	0.989	TCF3PBX1	0.989	KMT2ABALL	0.004	ANEUPLOIDY	0.002
GSM1695783_55783	GSE69229_4	GSE69229	BCPALL	0		TCF3PBX1																																		Acute lymphoblastic leukemia (ALL)	Negative or Unknown								TCF3PBX1	0.995	TCF3PBX1	0.995	KMT2ABALL	0.001	BCRABL1	0.001
GSM1695784_55784	GSE69229_5	GSE69229	BCPALL	0		TCF3PBX1																																		Acute lymphoblastic leukemia (ALL)	Negative or Unknown								TCF3PBX1	0.838	TCF3PBX1	0.838	DUX4	0.157	KMT2ABALL	0.001
GSM1695785_55785	GSE69229_6	GSE69229	BCPALL	0		TCF3PBX1																																		Acute lymphoblastic leukemia (ALL)	Negative or Unknown								TCF3PBX1	0.996	TCF3PBX1	0.996	DUX4	0.001	ANEUPLOIDY	0.001
GSM1695786_55786	GSE69229_7	GSE69229	BCPALL	0		PAX5ALT																																		Acute lymphoblastic leukemia (ALL)	Negative or Unknown								PAX5ALT	0.991	PAX5ALT	0.991	ZNF384	0.002	ANEUPLOIDY	0.001
GSM1695787_55787	GSE69229_8	GSE69229	BCPALL	0		PAX5ALT																																		Acute lymphoblastic leukemia (ALL)	Negative or Unknown								PAX5ALT	0.986	PAX5ALT	0.986	ANEUPLOIDY	0.005	BCRABL1_LIKE	0.004
GSM1695788_55788	GSE69229_9	GSE69229	BCPALL	0		PAX5ALT																																		Acute lymphoblastic leukemia (ALL)	Negative or Unknown								PAX5ALT	0.06	PAX5P80R	0.933	PAX5ALT	0.06	ANEUPLOIDY	0.002
GSM1695789_55789	GSE69229_10	GSE69229	BCPALL	0		PAX5ALT																																		Acute lymphoblastic leukemia (ALL)	Negative or Unknown								PAX5ALT	0.989	PAX5ALT	0.989	ANEUPLOIDY	0.002	BCRABL1_LIKE	0.002
GSM1695790_55790	GSE69229_11	GSE69229	BCPALL	0		PAX5ALT																																		Acute lymphoblastic leukemia (ALL)	Negative or Unknown								PAX5ALT	0.987	PAX5ALT	0.987	ANEUPLOIDY	0.003	BCRABL1_LIKE	0.003
GSM1695791_55791	GSE69229_12	GSE69229	BCPALL	0		PAX5ALT																																		Acute lymphoblastic leukemia (ALL)	Negative or Unknown								PAX5ALT	0.947	PAX5ALT	0.947	ANEUPLOIDY	0.024	BCRABL1_LIKE	0.017
GSM1695792_55792	GSE69229_13	GSE69229	BCPALL	0		ANEUPLOIDY																																		Acute lymphoblastic leukemia (ALL)	Negative or Unknown								ANEUPLOIDY	0.996	ANEUPLOIDY	0.996	iAMP21	0.001	NUTM1	0.001
GSM1695793_55793	GSE69229_14	GSE69229	BCPALL	0		ANEUPLOIDY																																		Acute lymphoblastic leukemia (ALL)	Negative or Unknown								ANEUPLOIDY	0.986	ANEUPLOIDY	0.986	BCRABL1_LIKE	0.005	BCRABL1	0.002
GSM1695794_55794	GSE69229_15	GSE69229	BCPALL	0		ANEUPLOIDY																																		Acute lymphoblastic leukemia (ALL)	Negative or Unknown								ANEUPLOIDY	0.994	ANEUPLOIDY	0.994	BCRABL1_LIKE	0.002	PAX5ALT	0.001
GSM1695795_55795	GSE69229_16	GSE69229	BCPALL	0		ANEUPLOIDY																																		Acute lymphoblastic leukemia (ALL)	Negative or Unknown								ANEUPLOIDY	0.997	ANEUPLOIDY	0.997	PAX5ALT	0.001	ETV6RUNX1	0.001
GSM1695796_55796	GSE69229_17	GSE69229	BCPALL	0		ANEUPLOIDY																																		Acute lymphoblastic leukemia (ALL)	Negative or Unknown								ANEUPLOIDY	0.98	ANEUPLOIDY	0.98	BCRABL1_LIKE	0.011	BCRABL1	0.002
GSM1695797_55797	GSE69229_18	GSE69229	BCPALL	0		ANEUPLOIDY																																		Acute lymphoblastic leukemia (ALL)	Negative or Unknown								ANEUPLOIDY	0.996	ANEUPLOIDY	0.996	BCRABL1	0.001	TALLOTHER	0.001
GSM1695798_55798	GSE69229_19	GSE69229	BCPALL	0		ANEUPLOIDY																																		Acute lymphoblastic leukemia (ALL)	Negative or Unknown								ANEUPLOIDY	0.978	ANEUPLOIDY	0.978	BCRABL1_LIKE	0.017	iAMP21	0.002
GSM1695799_55799	GSE69229_20	GSE69229	BCPALL	0		ANEUPLOIDY																																		Acute lymphoblastic leukemia (ALL)	Negative or Unknown								ANEUPLOIDY	0.989	ANEUPLOIDY	0.989	BCRABL1	0.003	BCRABL1_LIKE	0.003
GSM1695800_55800	GSE69229_21	GSE69229	BCPALL	0		ANEUPLOIDY																																		Acute lymphoblastic leukemia (ALL)	Negative or Unknown								ANEUPLOIDY	0.979	ANEUPLOIDY	0.979	BCRABL1_LIKE	0.01	BCRABL1	0.004
GSM1695801_55801	GSE69229_22	GSE69229	BCPALL	0		ANEUPLOIDY																																		Acute lymphoblastic leukemia (ALL)	Negative or Unknown								ANEUPLOIDY	0.997	ANEUPLOIDY	0.997	BCRABL1_LIKE	0.001	CBFBMYH11	0.001
GSM1695802_55802	GSE69229_23	GSE69229	BCPALL	0		ANEUPLOIDY																																		Acute lymphoblastic leukemia (ALL)	Negative or Unknown								ANEUPLOIDY	0.991	ANEUPLOIDY	0.991	BCRABL1_LIKE	0.002	iAMP21	0.001
GSM1695803_55803	GSE69229_24	GSE69229	BCPALL	0		ANEUPLOIDY																																		Acute lymphoblastic leukemia (ALL)	Negative or Unknown								ANEUPLOIDY	0.99	ANEUPLOIDY	0.99	BCRABL1_LIKE	0.004	ZNF384	0.002
GSM1695804_55804	GSE69229_25	GSE69229	BCPALL	0		ANEUPLOIDY																																		Acute lymphoblastic leukemia (ALL)	Negative or Unknown								ANEUPLOIDY	0.991	ANEUPLOIDY	0.991	BCRABL1_LIKE	0.003	MEF2D	0.001
GSM1695805_55805	GSE69229_26	GSE69229	BCPALL	0		ANEUPLOIDY																																		Acute lymphoblastic leukemia (ALL)	Negative or Unknown								ANEUPLOIDY	0.996	ANEUPLOIDY	0.996	KMT2ABALL	0.001	iAMP21	0
GSM1695806_55806	GSE69229_27	GSE69229	BCPALL	0		ANEUPLOIDY																																		Acute lymphoblastic leukemia (ALL)	Negative or Unknown								ANEUPLOIDY	0.982	ANEUPLOIDY	0.982	ETV6RUNX1	0.006	BCRABL1_LIKE	0.005
GSM1695807_55807	GSE69229_28	GSE69229	BCPALL	0		ANEUPLOIDY																																		Acute lymphoblastic leukemia (ALL)	Negative or Unknown								ANEUPLOIDY	0.992	ANEUPLOIDY	0.992	BCRABL1_LIKE	0.005	PAX5ALT	0.001
GSM1695808_55808	GSE69229_29	GSE69229	BCPALL	0		ANEUPLOIDY																																		Acute lymphoblastic leukemia (ALL)	Negative or Unknown								ANEUPLOIDY	0.991	ANEUPLOIDY	0.991	iAMP21	0.003	PAX5ALT	0.002
GSM1695809_55809	GSE69229_30	GSE69229	BCPALL	0		ANEUPLOIDY																																		Acute lymphoblastic leukemia (ALL)	Negative or Unknown								ANEUPLOIDY	0.995	ANEUPLOIDY	0.995	PAX5ALT	0.002	BCRABL1_LIKE	0.001
GSM1695810_55810	GSE69229_31	GSE69229	BCPALL	0		ANEUPLOIDY																																		Acute lymphoblastic leukemia (ALL)	Negative or Unknown								ANEUPLOIDY	0.994	ANEUPLOIDY	0.994	BCRABL1_LIKE	0.002	PAX5ALT	0.001
GSM1695811_55811	GSE69229_32	GSE69229	BCPALL	0		ANEUPLOIDY																																		Acute lymphoblastic leukemia (ALL)	Negative or Unknown								ANEUPLOIDY	0.986	ANEUPLOIDY	0.986	BCRABL1	0.004	BCRABL1_LIKE	0.002
GSM1695812_55812	GSE69229_33	GSE69229	BCPALL	0		ETV6RUNX1																																		Acute lymphoblastic leukemia (ALL)	Negative or Unknown								ETV6RUNX1	0.998	ETV6RUNX1	0.998	DUX4	0.001	ANEUPLOIDY	0
GSM1695813_55813	GSE69229_34	GSE69229	BCPALL	0		ETV6RUNX1																																		Acute lymphoblastic leukemia (ALL)	Negative or Unknown								ETV6RUNX1	0.992	ETV6RUNX1	0.992	BCRABL1_LIKE	0.003	ZNF384	0.001
GSM1695814_55814	GSE69229_35	GSE69229	BCPALL	0		ETV6RUNX1																																		Acute lymphoblastic leukemia (ALL)	Negative or Unknown								ETV6RUNX1	0.997	ETV6RUNX1	0.997	DUX4	0.001	BCRABL1_LIKE	0.001
GSM1695815_55815	GSE69229_36	GSE69229	BCPALL	0		ETV6RUNX1																																		Acute lymphoblastic leukemia (ALL)	Negative or Unknown								ETV6RUNX1	0.996	ETV6RUNX1	0.996	ANEUPLOIDY	0.001	BCRABL1_LIKE	0.001
GSM1695816_55816	GSE69229_37	GSE69229	BCPALL	0		ETV6RUNX1																																		Acute lymphoblastic leukemia (ALL)	Negative or Unknown								ETV6RUNX1	0.997	ETV6RUNX1	0.997	BCRABL1_LIKE	0.001	PAX5ALT	0.001
GSM1695817_55817	GSE69229_38	GSE69229	BCPALL	0		ETV6RUNX1																																		Acute lymphoblastic leukemia (ALL)	Negative or Unknown								ETV6RUNX1	0.998	ETV6RUNX1	0.998	DUX4	0.001	NUTM1	0
GSM1695818_55818	GSE69229_39	GSE69229	BCPALL	0		ETV6RUNX1																																		Acute lymphoblastic leukemia (ALL)	Negative or Unknown								ETV6RUNX1	0.994	ETV6RUNX1	0.994	DUX4	0.001	KMT2ABALL	0.001
GSM1695819_55819	GSE69229_40	GSE69229	BCPALL	0		ETV6RUNX1																																		Acute lymphoblastic leukemia (ALL)	Negative or Unknown								ETV6RUNX1	0.993	ETV6RUNX1	0.993	DUX4	0.002	BCRABL1_LIKE	0.001
GSM1695820_55820	GSE69229_41	GSE69229	BCPALL	0		ETV6RUNX1																																		Acute lymphoblastic leukemia (ALL)	Negative or Unknown								ETV6RUNX1	0.999	ETV6RUNX1	0.999	BCRABL1_LIKE	0	KMT2ABALL	0
GSM1695821_55821	GSE69229_42	GSE69229	BCPALL	0		ETV6RUNX1																																		Acute lymphoblastic leukemia (ALL)	Negative or Unknown								ETV6RUNX1	0.993	ETV6RUNX1	0.993	DUX4	0.003	iAMP21	0.001
GSM1695822_55822	GSE69229_43	GSE69229	BCPALL	0		ETV6RUNX1																																		Acute lymphoblastic leukemia (ALL)	Negative or Unknown								ETV6RUNX1	0.997	ETV6RUNX1	0.997	BCRABL1_LIKE	0.001	DUX4	0.001
GSM1695823_55823	GSE69229_44	GSE69229	BCPALL	0		ETV6RUNX1																																		Acute lymphoblastic leukemia (ALL)	Negative or Unknown								ETV6RUNX1	0.999	ETV6RUNX1	0.999	TCF3PBX1	0.001	BCRABL1_LIKE	0
GSM1695824_55824	GSE69229_45	GSE69229	BCPALL	0		ETV6RUNX1																																		Acute lymphoblastic leukemia (ALL)	Negative or Unknown								ETV6RUNX1	0.986	ETV6RUNX1	0.986	ANEUPLOIDY	0.002	KMT2ABALL	0.002
GSM1695825_55825	GSE69229_46	GSE69229	BCPALL	0		ETV6RUNX1																																		Acute lymphoblastic leukemia (ALL)	Negative or Unknown								ETV6RUNX1	0.997	ETV6RUNX1	0.997	ANEUPLOIDY	0.001	BCRABL1	0.001
GSM1695826_55826	GSE69229_47	GSE69229	BCPALL	0		ETV6RUNX1																																		Acute lymphoblastic leukemia (ALL)	Negative or Unknown								ETV6RUNX1	0.997	ETV6RUNX1	0.997	BCRABL1_LIKE	0.001	MEF2D	0.001
GSM1695827_55827	GSE69229_48	GSE69229	BCPALL	0		ETV6RUNX1																																		Acute lymphoblastic leukemia (ALL)	Negative or Unknown								ETV6RUNX1	0.999	ETV6RUNX1	0.999	BCRABL1_LIKE	0	TCF3PBX1	0
GSM1695828_55828	GSE69229_49	GSE69229	BCPALL	0		ETV6RUNX1																																		Acute lymphoblastic leukemia (ALL)	Negative or Unknown								ETV6RUNX1	0.996	ETV6RUNX1	0.996	BCRABL1_LIKE	0.001	ZNF384	0.001
GSM1695829_55829	GSE69229_50	GSE69229	BCPALL	0		ETV6RUNX1																																		Acute lymphoblastic leukemia (ALL)	Negative or Unknown								ETV6RUNX1	0.996	ETV6RUNX1	0.996	TCF3PBX1	0.001	MEF2D	0.001
GSM1695830_55830	GSE69229_51	GSE69229	BCPALL	0		ETV6RUNX1																																		Acute lymphoblastic leukemia (ALL)	Negative or Unknown								ETV6RUNX1	0.994	ETV6RUNX1	0.994	BCRABL1_LIKE	0.002	KMT2ABALL	0.001
GSM1695831_55831	GSE69229_52	GSE69229	BCPALL	0		ETV6RUNX1																																		Acute lymphoblastic leukemia (ALL)	Negative or Unknown								ETV6RUNX1	0.991	ETV6RUNX1	0.991	ANEUPLOIDY	0.002	DUX4	0.001
GSM1713837	T-ALL Sample 50	GSE69954	TALL	0	CIMP-	UNCLEAR																																											TALR	0.998	TALR	0.998	NOTCH1_TLBL	0.002	TALLOTHER	0
GSM1713838	T-ALL Sample 51	GSE69954	TALL	0	CIMP+	UNCLEAR																																											ETP	0.993	ETP	0.993	TALLOTHER	0.007	ETV6MNX1	0
GSM1713839	T-ALL Sample 52	GSE69954	TALL	0	CIMP+	UNCLEAR																																											UNCLEAR	0	TALLOTHER	0.856	CMARROW	0.081	TALR	0.044
GSM1713840	T-ALL Sample 53	GSE69954	TALL	0	CIMP+	UNCLEAR																																											TALLOTHER	0.99	TALLOTHER	0.99	ETP	0.007	TALR	0
GSM1713841	T-ALL Sample 54	GSE69954	TALL	0	CIMP-	UNCLEAR																																											TALR	0.991	TALR	0.991	NOTCH1_TLBL	0.005	TALLOTHER	0.001
GSM1713842	T-ALL Sample 55	GSE69954	TALL	0	CIMP-	UNCLEAR																																											TALR	0.993	TALR	0.993	NOTCH1_TLBL	0.004	IDH	0.001
GSM1713843	T-ALL Sample 56	GSE69954	TALL	0	CIMP+	UNCLEAR																																											UNCLEAR	0	TALLOTHER	1	PAX5P80R	0	ETV6MNX1	0
GSM1713844	T-ALL Sample 57	GSE69954	TALL	0	CIMP+	UNCLEAR																																											UNCLEAR	0	TALLOTHER	0.526	ETP	0.474	ETV6MNX1	0
GSM1713845	T-ALL Sample 58	GSE69954	TALL	0	CIMP+	UNCLEAR																																											UNCLEAR	0	TALLOTHER	0.62	TALR	0.376	ETV6RUNX1	0.003
GSM1713846	T-ALL Sample 59	GSE69954	TALL	0	CIMP+	UNCLEAR																																											TALLOTHER	0.984	TALLOTHER	0.984	ETP	0.014	ETCL_NONSETD2	0
GSM1713847	T-ALL Sample 60	GSE69954	TALL	0	CIMP+	UNCLEAR																																											ETP	0.997	ETP	0.997	TALLOTHER	0.001	IDH	0.001
GSM1713848	T-ALL Sample 61	GSE69954	TALL	0	CIMP+	UNCLEAR																																											TALLOTHER	0.998	TALLOTHER	0.998	ETP	0.002	TALR	0
GSM1713849	T-ALL Sample 62	GSE69954	TALL	0	CIMP+	UNCLEAR																																											ETP	0.985	ETP	0.985	TALLOTHER	0.014	DUX4	0.001
GSM1713850	T-ALL Sample 63	GSE69954	TALL	0	CIMP+	UNCLEAR																																											ETP	0.997	ETP	0.997	TALLOTHER	0.003	NOTCH1_TLBL	0
GSM1713851	T-ALL Sample 64	GSE69954	TALL	0	CIMP+	UNCLEAR																																											UNCLEAR	0	TALLOTHER	0.622	CMARROW	0.34	ANEUPLOIDY	0.014
GSM1713852	T-ALL Sample 65	GSE69954	TALL	0	CIMP-	UNCLEAR																																											TALR	0.995	TALR	0.995	NOTCH1_TLBL	0.001	PMLRARA	0.001
GSM1713853	T-ALL Sample 66	GSE69954	TALL	0	CIMP-	UNCLEAR																																											NOTCH1_TLBL	0.297	TALR	0.695	NOTCH1_TLBL	0.297	IDH	0.001
GSM1713854	T-ALL Sample 67	GSE69954	TALL	0	CIMP-	UNCLEAR																																											TALR	0.997	TALR	0.997	iAMP21	0.001	ANEUPLOIDY	0
GSM1713855	T-ALL Sample 68	GSE69954	TALL	0	CIMP+	UNCLEAR																																											UNCLEAR	0	TALLOTHER	0.976	ETP	0.023	BCL11B	0.001
GSM1713856	T-ALL Sample 69	GSE69954	TALL	0	CIMP+	UNCLEAR																																											TALLOTHER	0.996	TALLOTHER	0.996	TALR	0.002	ETP	0.001
GSM1713857	T-ALL Sample 70	GSE69954	TALL	0	CIMP-	UNCLEAR																																											TALR	0.996	TALR	0.996	NOTCH1_TLBL	0.001	NUTM1	0.001
GSM1713858	T-ALL Sample 71	GSE69954	TALL	0	CIMP+	UNCLEAR																																											TALLOTHER	0.993	TALLOTHER	0.993	ETP	0.003	NOTCH1_TLBL	0.001
GSM1713859	T-ALL Sample 72	GSE69954	TALL	0	CIMP-	UNCLEAR																																											TALR	0.995	TALR	0.995	NOTCH1_TLBL	0.001	DLBCL_MLBCL	0.001
GSM1713860	T-ALL Sample 73	GSE69954	TALL	0	CIMP+	UNCLEAR																																											ETP	0.994	ETP	0.994	TALLOTHER	0.004	ETV6MNX1	0.001
GSM1713861	T-ALL Sample 74	GSE69954	TALL	0	CIMP-	UNCLEAR																																											TALR	0.997	TALR	0.997	NOTCH1_TLBL	0.002	BCL11B	0
GSM1713862	T-ALL Sample 75	GSE69954	TALL	0	CIMP+	UNCLEAR																																											TALLOTHER	0.998	TALLOTHER	0.998	ETP	0.002	TALR	0
GSM1713863	T-ALL Sample 76	GSE69954	TALL	0	CIMP-	UNCLEAR																																											TALR	0.992	TALR	0.992	NOTCH1_TLBL	0.003	FTHCL	0.001
GSM1713864	T-ALL Sample 77	GSE69954	TALL	0	CIMP-	UNCLEAR																																											TALR	0.997	TALR	0.997	NUTM1	0.001	CMML	0.001
GSM1713865	T-ALL Sample 78	GSE69954	TALL	0	CIMP+	UNCLEAR																																											ETP	0.57	ETP	0.57	TALLOTHER	0.428	BCL11B	0.001
GSM1713866	T-ALL Sample 79	GSE69954	TALL	0	CIMP-	UNCLEAR																																											UNCLEAR	0	ETV6RUNX1	0.409	TALR	0.391	CMARROW	0.137
GSM1713867	T-ALL Sample 80	GSE69954	TALL	0	CIMP+	UNCLEAR																																											UNCLEAR	0	TALLOTHER	0.446	ETP	0.365	CMARROW	0.169
GSM1713868	T-ALL Sample 81	GSE69954	TALL	0	CIMP-	UNCLEAR																																											TALR	0.994	TALR	0.994	TCF3PBX1	0.001	NOTCH1_TLBL	0
GSM1713869	T-ALL Sample 82	GSE69954	TALL	0	CIMP+	UNCLEAR																																											TALR	0.882	TALR	0.882	TALLOTHER	0.116	BCL11B	0.001
GSM1713870	T-ALL Sample 83	GSE69954	TALL	0	CIMP+	UNCLEAR																																											UNCLEAR	0	TALR	0.563	TALLOTHER	0.213	ETP	0.124
GSM1713871	T-ALL Sample 84	GSE69954	TALL	0	CIMP-	UNCLEAR																																											UNCLEAR	0	TALR	0.481	SZ	0.152	HSTCL	0.082
GSM1713872	T-ALL Sample 85	GSE69954	TALL	0	CIMP+	UNCLEAR																																											UNCLEAR	0	TALLOTHER	0.976	ETV6RUNX1	0.012	BCL11B	0.005
GSM1713873	T-ALL Sample 86	GSE69954	TALL	0	CIMP+	UNCLEAR																																											UNCLEAR	0	ETP	0.75	CMARROW	0.147	TALLOTHER	0.088
GSM1713874	T-ALL Sample 87	GSE69954	TALL	0	CIMP-	UNCLEAR																																											TALR	0.995	TALR	0.995	NOTCH1_TLBL	0.002	HTLV1_ATL	0.001
GSM1713875	T-ALL Sample 88	GSE69954	TALL	0	CIMP+	UNCLEAR																																											TALR	0.991	TALR	0.991	NOTCH1_TLBL	0.003	TALLOTHER	0.002
GSM1713876	T-ALL Sample 89	GSE69954	TALL	0	CIMP+	UNCLEAR																																											TALLOTHER	0.989	TALLOTHER	0.989	ETP	0.006	BCL11B	0.002
GSM1713877	T-ALL Sample 90	GSE69954	TALL	0	CIMP-	UNCLEAR																																											TALR	0.999	TALR	0.999	BCL11B	0.001	TALLOTHER	0
GSM1713878	T-ALL Sample 92	GSE69954	TALL	0	CIMP+	UNCLEAR																																											TALLOTHER	0.997	TALLOTHER	0.997	ETP	0.002	ETV6MNX1	0
GSM1713879	T-ALL Sample 93	GSE69954	TALL	0	CIMP+	UNCLEAR																																											TALLOTHER	0.997	TALLOTHER	0.997	TALR	0.001	BCL11B	0
GSM1713880	T-ALL Sample 94	GSE69954	TALL	0	CIMP+	UNCLEAR																																											TALLOTHER	0.988	TALLOTHER	0.988	ETP	0.004	TALR	0.002
GSM1713881	T-ALL Sample 95	GSE69954	TALL	0	CIMP+	UNCLEAR																																											TALLOTHER	0.967	TALLOTHER	0.967	ETP	0.028	HTLV1_ATL	0.001
GSM1713882	T-ALL Sample 96	GSE69954	TALL	0	CIMP-	UNCLEAR																																											TALR	0.998	TALR	0.998	NOTCH1_TLBL	0.001	DS_GATA1	0
GSM1713883	T-ALL Sample 97	GSE69954	TALL	0	CIMP-	UNCLEAR																																											TALR	0.996	TALR	0.996	NOTCH1_TLBL	0.001	FTHCL	0.001
GSM1713884	T-ALL Sample 98	GSE69954	TALL	0	CIMP+	UNCLEAR																																											UNCLEAR	0	BCL11B	0.57	ETV6MNX1	0.187	TALR	0.086
GSM1713885	T-ALL Sample 99	GSE69954	TALL	0	CIMP-	UNCLEAR																																											TALR	0.993	TALR	0.993	NOTCH1_TLBL	0.002	HL	0.001
GSM1713886	T-ALL Sample 100	GSE69954	TALL	0	CIMP+	UNCLEAR																																											UNCLEAR	0	CMARROW	0.887	TALLOTHER	0.068	ETV6RUNX1	0.013
GSM1713887	T-ALL Sample 101	GSE69954	TALL	0	CIMP+	UNCLEAR																																											TALLOTHER	0.985	TALLOTHER	0.985	ETP	0.013	JMMLh	0
GSM1713888	T-ALL Sample 102	GSE69954	TALL	0	CIMP+	UNCLEAR																																											TALLOTHER	0.996	TALLOTHER	0.996	ETP	0.002	BCL11B	0.001
GSM1713889	T-ALL Sample 103	GSE69954	TALL	0	CIMP-	UNCLEAR																																											TALR	0.993	TALR	0.993	NOTCH1_TLBL	0.001	BCL11B	0.001
GSM1713890	T-ALL Sample 104	GSE69954	TALL	0	CIMP+	UNCLEAR																																											ETP	0.997	ETP	0.997	BCL11B	0.001	ETV6RUNX1	0.001
GSM1713891	T-ALL Sample 105	GSE69954	TALL	0	CIMP+	UNCLEAR																																											TALLOTHER	0.985	TALLOTHER	0.985	ETP	0.013	TALR	0
GSM1713892	T-ALL Sample 106	GSE69954	TALL	0	CIMP-	UNCLEAR																																											TALR	0.997	TALR	0.997	CBFA2T3GLIS2	0.001	NOTCH1_TLBL	0.001
GSM1713893	T-ALL Sample 107	GSE69954	TALL	0	CIMP+	UNCLEAR																																											TALLOTHER	0.989	TALLOTHER	0.989	ETP	0.006	PAX5ALT	0.001
GSM1713894	T-ALL Sample 110	GSE69954	TALL	0	CIMP+	UNCLEAR																																											TALLOTHER	0.994	TALLOTHER	0.994	ETP	0.002	BPDCN	0.001
GSM1713895	T-ALL Sample 111	GSE69954	TALL	0	CIMP+	UNCLEAR																																											TALLOTHER	0.991	TALLOTHER	0.991	ETP	0.004	TALR	0.001
GSM1713896	T-ALL Sample 112	GSE69954	TALL	0	CIMP-	UNCLEAR																																											TALR	0.996	TALR	0.996	CEBPA	0.001	IDH	0
GSM1713897	T-ALL Sample 113	GSE69954	TALL	0	CIMP-	UNCLEAR																																											TALR	0.987	TALR	0.987	NOTCH1_TLBL	0.005	HL	0.003
GSM1713898	T-ALL Sample 114	GSE69954	TALL	0	CIMP+	UNCLEAR																																											TALLOTHER	0.985	TALLOTHER	0.985	ETP	0.013	BCL11B	0.001
GSM1713899	T-ALL Sample 115	GSE69954	TALL	0	CIMP+	UNCLEAR																																											UNCLEAR	0	TALLOTHER	0.826	ETP	0.174	ETV6MNX1	0
GSM1713900	T-ALL Sample 116	GSE69954	TALL	0	CIMP-	UNCLEAR																																											TALR	0.999	TALR	0.999	NOTCH1_TLBL	0	hMDS	0
GSM1713901	T-ALL Sample 117	GSE69954	TALL	0	CIMP-	UNCLEAR																																											TALR	0.989	TALR	0.989	NOTCH1_TLBL	0.002	BCL11B	0.001
GSM2028248	GSE76585_1	GSE76585	BCPALL	0		KMT2ABALL																																											KMT2ABALL	0.99	KMT2ABALL	0.99	ZNF384	0.001	NUTM1	0.001
GSM2028249	GSE76585_2	GSE76585	BCPALL	0		KMT2ABALL																																											KMT2ABALL	0.954	KMT2ABALL	0.954	ANEUPLOIDY	0.018	ZNF384	0.006
GSM2028250	GSE76585_3	GSE76585	BCPALL	0		KMT2ABALL																																											KMT2ABALL	0.995	KMT2ABALL	0.995	ANEUPLOIDY	0.001	CBFBMYH11	0.001
GSM2028251	GSE76585_4	GSE76585	BCPALL	0		KMT2ABALL																																											KMT2ABALL	0.963	KMT2ABALL	0.963	PAX5ALT	0.015	ETP	0.012
GSM2028252	GSE76585_5	GSE76585	BCPALL	0		KMT2ABALL																																											KMT2ABALL	0.687	KMT2ABALL	0.687	PAX5ALT	0.288	DUX4	0.006
GSM2028253	GSE76585_6	GSE76585	BCPALL	0		KMT2ABALL																																											KMT2ABALL	0.99	KMT2ABALL	0.99	KMT2AAML_HOXAB	0.002	CBFBMYH11	0.001
GSM2028254	GSE76585_7	GSE76585	BCPALL	0		KMT2ABALL																																											KMT2ABALL	0.995	KMT2ABALL	0.995	NUTM1	0.001	BCRABL1	0.001
GSM2028255	GSE76585_8	GSE76585	BCPALL	0		KMT2ABALL																																											KMT2ABALL	0.99	KMT2ABALL	0.99	TCF3PBX1	0.001	ANEUPLOIDY	0.001
GSM2028256	GSE76585_9	GSE76585	BCPALL	0		KMT2ABALL																																											KMT2ABALL	0.978	KMT2ABALL	0.978	ETV6RUNX1	0.005	PAX5ALT	0.004
GSM2028257	GSE76585_10	GSE76585	BCPALL	0		KMT2ABALL																																											KMT2ABALL	0.989	KMT2ABALL	0.989	NUTM1	0.003	BCRABL1	0.002
GSM2028258	GSE76585_11	GSE76585	BCPALL	0		KMT2ABALL																																											KMT2ABALL	0.987	KMT2ABALL	0.987	DUX4	0.003	TCF3PBX1	0.001
GSM2028259	GSE76585_12	GSE76585	BCPALL	0		KMT2ABALL																																											KMT2ABALL	0.989	KMT2ABALL	0.989	NUTM1	0.002	TCF3PBX1	0.002
GSM2028260	GSE76585_13	GSE76585	BCPALL	0		KMT2ABALL																																											KMT2ABALL	0.994	KMT2ABALL	0.994	JMMLm	0.001	NUTM1	0.001
GSM2028261	GSE76585_14	GSE76585	BCPALL	0		KMT2ABALL																																											KMT2ABALL	0.99	KMT2ABALL	0.99	DUX4	0.002	ANEUPLOIDY	0.002
GSM2028262	GSE76585_15	GSE76585	BCPALL	0		KMT2ABALL																																											KMT2ABALL	0.245	PAX5ALT	0.67	KMT2ABALL	0.245	TCF3PBX1	0.045
GSM2028263	GSE76585_16	GSE76585	BCPALL	0		KMT2ABALL																																											KMT2ABALL	0.995	KMT2ABALL	0.995	CBFBMYH11	0.001	NUTM1	0.001
GSM2028264	GSE76585_17	GSE76585	BCPALL	0		KMT2ABALL																																											KMT2ABALL	0.989	KMT2ABALL	0.989	NUTM1	0.003	PAX5ALT	0.002
GSM2028265	GSE76585_18	GSE76585	BCPALL	0		KMT2ABALL																																											KMT2ABALL	0.992	KMT2ABALL	0.992	ANEUPLOIDY	0.002	KMT2AAML_FOXC1	0.001
GSM2028266	GSE76585_19	GSE76585	BCPALL	0		KMT2ABALL																																											KMT2ABALL	0.991	KMT2ABALL	0.991	TCF3PBX1	0.003	DUX4	0.001
GSM2028267	GSE76585_20	GSE76585	BCPALL	0		KMT2ABALL																																											KMT2ABALL	0.992	KMT2ABALL	0.992	NUTM1	0.001	BCRABL1	0.001
GSM2028268	GSE76585_21	GSE76585	BCPALL	0		KMT2ABALL																																											KMT2ABALL	0.995	KMT2ABALL	0.995	PAX5ALT	0.001	NUP98NSD1	0.001
GSM2028269	GSE76585_22	GSE76585	BCPALL	0		KMT2ABALL																																											KMT2ABALL	0.99	KMT2ABALL	0.99	ETV6RUNX1	0.001	NUTM1	0.001
GSM2028270	GSE76585_23	GSE76585	BCPALL	0		KMT2ABALL																																											KMT2ABALL	0.995	KMT2ABALL	0.995	DUX4	0.001	CBFBMYH11	0.001
GSM2028271	GSE76585_24	GSE76585	BCPALL	0		KMT2ABALL																																											KMT2ABALL	0.998	KMT2ABALL	0.998	NUTM1	0.001	ZNF384	0
GSM2028272	GSE76585_25	GSE76585	BCPALL	0		KMT2ABALL																																											KMT2ABALL	0.991	KMT2ABALL	0.991	NUTM1	0.003	ANEUPLOIDY	0.001
GSM2028273	GSE76585_26	GSE76585	BCPALL	0		KMT2ABALL																																											KMT2ABALL	0.995	KMT2ABALL	0.995	NUTM1	0.002	ETV6RUNX1	0.001
GSM2295960_44354	GSE66881_7	GSE66881	LYMPHOMA	9	ALK-	ALCL																																											ALCL	0.967	ALCL	0.967	DLBCL_MLBCL	0.014	CLYMPH	0.005
GSM2295961_44355	GSE66881_8	GSE66881	LYMPHOMA	0	ALK-	ALCL																																											ALCL	0.966	ALCL	0.966	DLBCL_MLBCL	0.004	CBLOOD	0.003
GSM2295962_44356	GSE66881_10	GSE66881	LYMPHOMA	0	ALK-	ALCL																																											ALCL	0.916	ALCL	0.916	DLBCL_MLBCL	0.063	HL	0.004
GSM2295963_44357	GSE66881_4	GSE66881	LYMPHOMA	0	ALK-	ALCL																																											ALCL	0.903	ALCL	0.903	DLBCL_MLBCL	0.044	HTLV1_ATL	0.027
GSM2295964_44358	GSE66881_6	GSE66881	LYMPHOMA	0	ALK-	ALCL																																											ALCL	0.936	ALCL	0.936	CLYMPH	0.022	DLBCL_MLBCL	0.011
GSM2295967_44361	GSE66881_3	GSE66881	LYMPHOMA	0	ALK+	ALCL																																											ALCL	0.987	ALCL	0.987	CLYMPH	0.004	CMARROW	0.001
GSM2295969_44363	GSE66881_9	GSE66881	LYMPHOMA	0	ALK+	ALCL																																											ALCL	0.984	ALCL	0.984	TLGLL	0.004	HTLV1_ATL	0.003
GSM2295970_44364	GSE66881_5	GSE66881	LYMPHOMA	0	ALK+	ALCL																																											ALCL	0.999	ALCL	0.999	HTLV1_ATL	0	CLYMPH	0
GSM2295972_44366	GSE66881_1	GSE66881	LYMPHOMA	0	ALK+	ALCL																																											ALCL	0.986	ALCL	0.986	ENKTL	0.002	HTLV1_ATL	0.002
GSM2295974_44368	GSE66881_2	GSE66881	LYMPHOMA	10	ALK+	ALCL																																											ALCL	0.965	ALCL	0.965	CBLOOD	0.01	DLBCL_MLBCL	0.008
GSM2404455_9420867121_R04C02	PLASMACYT_1	PLASMACYT	MM	0	PCN	PLASMACYT																																											PLASMA_CELL	0.998	PLASMA_CELL	0.998	ALKLBCL	0.001	HCLv	0
GSM2404649_9741950027_R05C01	PLASMACYT_2	PLASMACYT	MM	0	PCN	PLASMACYT																																											PLASMA_CELL	0.997	PLASMA_CELL	0.997	LPL	0.001	ALKLBCL	0.001
GSM2405093_9969477123_R02C02	PLASMACYT_3	PLASMACYT	MM	0	PCN	PLASMACYT																																											PLASMA_CELL	0.989	PLASMA_CELL	0.989	ALKLBCL	0.007	ALCL	0.002
GSM2405107_9855358003_R05C01	PLASMACYT_4	PLASMACYT	MM	0	PCN	PLASMACYT																																											PLASMA_CELL	0.996	PLASMA_CELL	0.996	ALKLBCL	0.004	HS	0
GSM2405113_9855358026_R05C01	PLASMACYT_5	PLASMACYT	MM	0	PCN	PLASMACYT																																											PLASMA_CELL	0.999	PLASMA_CELL	0.999	LPL	0.001	MCL_SOX11N	0
GSM2405156_9878820021_R06C02	PLASMACYT_6	PLASMACYT	MM	0	PCN	PLASMACYT																																											PLASMA_CELL	0.998	PLASMA_CELL	0.998	LPL	0.001	FL	0.001
GSM2405184_9878820105_R02C01	PLASMACYT_7	PLASMACYT	MM	0	PCN	PLASMACYT																																											PLASMA_CELL	1	PLASMA_CELL	1	ALKLBCL	0	LPL	0
GSM2405185_9878820105_R03C01	PLASMACYT_8	PLASMACYT	MM	0	PCN	PLASMACYT																																											PLASMA_CELL	0.992	PLASMA_CELL	0.992	LPL	0.003	ALCL	0.001
GSM2807488_3998579056_R02C02	GSE104770_1	GSE104770	LYMPHOMA	0		PLASMACYT																																											PLASMA_CELL	0.989	PLASMA_CELL	0.989	ALKLBCL	0.01	ALCL	0.001
GSM2807489_3998579056_R03C02	GSE104770_2	GSE104770	LYMPHOMA	0		PLASMACYT																																											PLASMA_CELL	0.999	PLASMA_CELL	0.999	hMDS	0	LPL	0
GSM2807490_9647450109_R05C02	GSE104770_3	GSE104770	LYMPHOMA	0		PLASMACYT																																											PLASMA_CELL	0.999	PLASMA_CELL	0.999	ALKLBCL	0	LPL	0
GSM2807491_9647450109_R01C02	GSE104770_4	GSE104770	LYMPHOMA	0		PLASMACYT																																											PLASMA_CELL	0.821	PLASMA_CELL	0.821	LPL	0.148	DLBCL_MLBCL	0.013
GSM2807492_9647455068_R06C02	GSE104770_5	GSE104770	LYMPHOMA	0		PLASMACYT																																											PLASMA_CELL	0.981	PLASMA_CELL	0.981	ALKLBCL	0.01	LPL	0.002
GSM2807493_9647450109_R06C02	GSE104770_6	GSE104770	LYMPHOMA	0		PLASMACYT																																											PLASMA_CELL	0.999	PLASMA_CELL	0.999	DLBCL_MLBCL	0	HS	0
GSM2807494_9344737133_R03C02	GSE104770_7	GSE104770	LYMPHOMA	0		PLASMACYT																																											PLASMA_CELL	0.998	PLASMA_CELL	0.998	LPL	0.001	ALCL	0
GSM2807495_9647450109_R03C02	GSE104770_8	GSE104770	LYMPHOMA	0		PLASMACYT																																											PLASMA_CELL	1	PLASMA_CELL	1	LPL	0	ALKLBCL	0
GSM2807496_9647450109_R04C02	GSE104770_9	GSE104770	LYMPHOMA	0		PLASMACYT																																											PLASMA_CELL	1	PLASMA_CELL	1	LPL	0	ALKLBCL	0
GSM2807497_3998579056_R04C02	GSE104770_10	GSE104770	LYMPHOMA	0		PLASMACYT																																											PLASMA_CELL	0.997	PLASMA_CELL	0.997	ALCL	0.001	DLBCL_MLBCL	0.001
GSM2807498_9647455068_R02C02	GSE104770_11	GSE104770	LYMPHOMA	0		PLASMACYT																																											PLASMA_CELL	0.998	PLASMA_CELL	0.998	LPL	0	nebvBL	0
GSM2807499_3998579056_R05C02	GSE104770_12	GSE104770	LYMPHOMA	0		PLASMACYT																																											PLASMA_CELL	1	PLASMA_CELL	1	ALKLBCL	0	LPL	0
GSM2807500_9647455068_R04C02	GSE104770_13	GSE104770	LYMPHOMA	0		PLASMACYT																																											PLASMA_CELL	0.993	PLASMA_CELL	0.993	LPL	0.004	MCL_SOX11N	0.001
GSM2807501_3998579056_R06C02	GSE104770_14	GSE104770	LYMPHOMA	0		PLASMACYT																																											PLASMA_CELL	0.999	PLASMA_CELL	0.999	ALKLBCL	0.001	M-CLL	0
GSM2825821_59112	GSE105420_patient_1	GSE105420	CMML	0		CMML																																											CMML	0.95	CMML	0.95	hMDS	0.033	nphMPN	0.005
GSM2825822_59113	GSE105420_patient_29	GSE105420	CMML	0		CMML																																											CMML	0.986	CMML	0.986	hMDS	0.007	lMDS	0.002
GSM2825823_59114	GSE105420_patient_64	GSE105420	CMML	0		CMML																																											CMML	0.975	CMML	0.975	nphMPN	0.011	ET	0.005
GSM2825824_59115	GSE105420_patient_56	GSE105420	CMML	1		CMML																																											CMML	0.006	NPM1_DNMT3A	0.974	hMDS	0.014	CMML	0.006
GSM2825825_59116	GSE105420_patient_36	GSE105420	CMML	0		CMML																																											CMML	0.991	CMML	0.991	IDH	0.001	ET	0.001
GSM2825826_59117	GSE105420_patient_35	GSE105420	CMML	0		CMML																																											CMML	0.979	CMML	0.979	nphMPN	0.011	ET	0.004
GSM2825827_59118	GSE105420_patient_22	GSE105420	CMML	0		CMML																																											CMML	0.981	CMML	0.981	CMARROW	0.009	ET	0.002
GSM2825828_59119	GSE105420_patient_47	GSE105420	CMML	0		CMML																																											CMML	0.974	CMML	0.974	hMDS	0.008	nphMPN	0.005
GSM2825829_59120	GSE105420_patient_12	GSE105420	CMML	0		CMML																																											CMML	0.986	CMML	0.986	CMARROW	0.004	ET	0.002
GSM2825830_59121	GSE105420_patient_55	GSE105420	CMML	0		CMML																																											CMML	0.987	CMML	0.987	nphMPN	0.008	ET	0.002
GSM2825831_59122	GSE105420_patient_42	GSE105420	CMML	0		CMML																																											CMML	0.988	CMML	0.988	hMDS	0.006	lMDS	0.002
GSM2825832_59123	GSE105420_patient_48	GSE105420	CMML	0		CMML																																											CMML	0.979	CMML	0.979	IDH	0.01	nphMPN	0.003
GSM2825833_59124	GSE105420_patient_31	GSE105420	CMML	9		CMML																																											CMML	0.96	CMML	0.96	CMARROW	0.017	nphMPN	0.009
GSM2825834_59125	GSE105420_patient_11	GSE105420	CMML	0		CMML																																											CMML	0.965	CMML	0.965	hMDS	0.017	lMDS	0.011
GSM2825835_59126	GSE105420_patient_62	GSE105420	CMML	0		CMML																																											CMML	0.987	CMML	0.987	nphMPN	0.003	lMDS	0.003
GSM2825836_59127	GSE105420_patient_14	GSE105420	CMML	0		CMML																																											CMML	0.992	CMML	0.992	lMDS	0.002	hMDS	0.002
GSM2825837_59128	GSE105420_patient_25	GSE105420	CMML	0		CMML																																											CMML	0.97	CMML	0.97	hMDS	0.021	lMDS	0.004
GSM2825838_59129	GSE105420_patient_65	GSE105420	CMML	0		CMML																																											CMML	0.993	CMML	0.993	CMARROW	0.001	lMDS	0.001
GSM2825839_59130	GSE105420_patient_13	GSE105420	CMML	0		CMML																																											CMML	0.99	CMML	0.99	nphMPN	0.002	hMDS	0.002
GSM2825840_59131	GSE105420_patient_34	GSE105420	CMML	0		CMML																																											CMML	0.991	CMML	0.991	IDH	0.003	hMDS	0.002
GSM2825841_59132	GSE105420_patient_45	GSE105420	CMML	0		CMML																																											CMML	0.991	CMML	0.991	hMDS	0.003	lMDS	0.002
GSM2825842_59133	GSE105420_patient_7	GSE105420	CMML	0		CMML																																											CMML	0.988	CMML	0.988	CMARROW	0.004	lMDS	0.002
GSM2825843_59134	GSE105420_patient_57	GSE105420	CMML	0		CMML																																											CMML	0.986	CMML	0.986	nphMPN	0.004	lMDS	0.002
GSM2825844_59135	GSE105420_patient_59	GSE105420	CMML	0		CMML																																											CMML	0.991	CMML	0.991	nphMPN	0.003	ET	0.001
GSM2825845_59136	GSE105420_patient_58	GSE105420	CMML	0		CMML																																											CMML	0.984	CMML	0.984	nphMPN	0.008	hMDS	0.002
GSM2825846_59137	GSE105420_patient_46	GSE105420	CMML	5		CMML																																											CMML	0.978	CMML	0.978	hMDS	0.006	CMARROW	0.004
GSM2825847_59138	GSE105420_patient_43	GSE105420	CMML	0		CMML																																											CMML	0.987	CMML	0.987	hMDS	0.006	nphMPN	0.002
GSM2825848_59139	GSE105420_patient_66	GSE105420	CMML	0		CMML																																											CMML	0.988	CMML	0.988	nphMPN	0.003	lMDS	0.002
GSM2825849_59140	GSE105420_patient_26	GSE105420	CMML	9		CMML																																											CMML	0.968	CMML	0.968	hMDS	0.007	JMMLm	0.005
GSM2825850_59141	GSE105420_patient_54	GSE105420	CMML	0		CMML																																											CMML	0.99	CMML	0.99	nphMPN	0.004	ET	0.002
GSM2825851_59142	GSE105420_patient_8	GSE105420	CMML	0		CMML																																											CMML	0.989	CMML	0.989	ET	0.003	lMDS	0.002
GSM2825852_59143	GSE105420_patient_41	GSE105420	CMML	0		CMML																																											CMML	0.99	CMML	0.99	nphMPN	0.002	hMDS	0.002
GSM2825853_59144	GSE105420_patient_53	GSE105420	CMML	0		CMML																																											CMML	0.992	CMML	0.992	hMDS	0.001	lMDS	0.001
GSM2825854_59145	GSE105420_patient_17	GSE105420	CMML	0		CMML																																											CMML	0.987	CMML	0.987	nphMPN	0.005	ET	0.002
GSM2825855_59146	GSE105420_patient_5	GSE105420	CMML	0		CMML																																											CMML	0.985	CMML	0.985	lMDS	0.003	hMDS	0.003
GSM2825856_59147	GSE105420_patient_15	GSE105420	CMML	0		CMML																																											CMML	0.985	CMML	0.985	nphMPN	0.005	hMDS	0.001
GSM2825857_59148	GSE105420_patient_40	GSE105420	CMML	0		CMML																																											CMML	0.986	CMML	0.986	lMDS	0.004	hMDS	0.003
GSM2825858_59149	GSE105420_patient_32	GSE105420	CMML	1		CMML																																											CMML	0.003	hMDS	0.874	lMDS	0.041	CBLOOD	0.02
GSM2825859_59150	GSE105420_patient_9	GSE105420	CMML	0		CMML																																											CMML	0.936	CMML	0.936	hMDS	0.048	nphMPN	0.004
GSM2825860_59151	GSE105420_patient_60	GSE105420	CMML	0		CMML																																											CMML	0.974	CMML	0.974	nphMPN	0.006	JMMLm	0.005
GSM2825861_59152	GSE105420_patient_61	GSE105420	CMML	0		CMML																																											CMML	0.955	CMML	0.955	hMDS	0.016	KMT2AAML_HOXAB	0.011
GSM2825862_59153	GSE105420_patient_19	GSE105420	CMML	0		CMML																																											CMML	0.985	CMML	0.985	hMDS	0.005	nphMPN	0.004
GSM2825863_59154	GSE105420_patient_52	GSE105420	CMML	5		CMML																																											CMML	0.483	CMML	0.483	hMDS	0.418	JMMLh	0.09
GSM2825864_59155	GSE105420_patient_27	GSE105420	CMML	0		CMML																																											CMML	0.988	CMML	0.988	nphMPN	0.004	lMDS	0.003
GSM2825865_59156	GSE105420_patient_44	GSE105420	CMML	0		CMML																																											CMML	0.981	CMML	0.981	hMDS	0.012	nphMPN	0.002
GSM2825866_59157	GSE105420_patient_21	GSE105420	CMML	0		CMML																																											CMML	0.932	CMML	0.932	nphMPN	0.053	ET	0.008
GSM2825867_59158	GSE105420_patient_49	GSE105420	CMML	1		CMML																																											CMML	0.002	NPM1_TET2	0.978	NPM1	0.011	NPM1_IDH	0.002
GSM2825868_59159	GSE105420_patient_3	GSE105420	CMML	0		CMML																																											CMML	0.992	CMML	0.992	nphMPN	0.003	lMDS	0.001
GSM2825869_59160	GSE105420_patient_20	GSE105420	CMML	0		CMML																																											CMML	0.989	CMML	0.989	ET	0.003	hMDS	0.002
GSM2825870_59161	GSE105420_patient_16	GSE105420	CMML	1		CMML																																											CMML	0.959	CMML	0.959	CMARROW	0.023	ET	0.007
GSM2825871_59162	GSE105420_patient_18	GSE105420	CMML	0		CMML																																											CMML	0.989	CMML	0.989	nphMPN	0.003	lMDS	0.002
GSM2825872_59163	GSE105420_patient_30	GSE105420	CMML	0		CMML																																											CMML	0.98	CMML	0.98	nphMPN	0.015	lMDS	0.001
GSM2825873_59164	GSE105420_patient_2	GSE105420	CMML	0		CMML																																											CMML	0.985	CMML	0.985	CMARROW	0.004	ET	0.002
GSM2825874_59165	GSE105420_patient_6	GSE105420	CMML	0		CMML																																											CMML	0.987	CMML	0.987	ET	0.004	nphMPN	0.002
GSM2825875_59166	GSE105420_patient_51	GSE105420	CMML	0		CMML																																											CMML	0.992	CMML	0.992	CMARROW	0.001	ET	0.001
GSM2825876_59167	GSE105420_patient_24	GSE105420	CMML	0		CMML																																											CMML	0.939	CMML	0.939	hMDS	0.037	lMDS	0.01
GSM2825877_59168	GSE105420_patient_50	GSE105420	CMML	0		CMML																																											CMML	0.981	CMML	0.981	ET	0.003	hMDS	0.003
GSM2825878_59169	GSE105420_patient_28	GSE105420	CMML	0		CMML																																											CMML	0.986	CMML	0.986	nphMPN	0.005	IDH	0.002
GSM2825879_59170	GSE105420_patient_4	GSE105420	CMML	0		CMML																																											CMML	0.788	CMML	0.788	hMDS	0.171	JMMLh	0.017
GSM2825880_59171	GSE105420_patient_39	GSE105420	CMML	0		CMML																																											CMML	0.988	CMML	0.988	ET	0.003	nphMPN	0.002
GSM2825881_59172	GSE105420_patient_33	GSE105420	CMML	1		CMML																																											CMML	0.893	CMML	0.893	IDH	0.057	hMDS	0.038
GSM2825882_59173	GSE105420_patient_38	GSE105420	CMML	0		CMML																																											CMML	0.794	CMML	0.794	hMDS	0.181	KMT2AAML_HOXAB	0.018
GSM2825883_59174	GSE105420_patient_37	GSE105420	CMML	0		CMML																																											CMML	0.292	nphMPN	0.695	CMML	0.292	hMDS	0.003
GSM2825884_59175	GSE105420_patient_10	GSE105420	CMML	0		CMML																																											CMML	0.952	CMML	0.952	hMDS	0.037	nphMPN	0.002
GSM2825885_59176	GSE105420_patient_63	GSE105420	CMML	0		CMML																																											CMML	0.931	CMML	0.931	hMDS	0.057	lMDS	0.006
GSM2825886_59177	GSE105420_patient_23	GSE105420	CMML	5		CMML																																											CMML	0.817	CMML	0.817	hMDS	0.174	KMT2AAML_HOXAB	0.002
GSM2977345_174422	1_Kab17	GSE110081	LYMPHOMA	7		HSTCL																																											UNCLEAR	0.007	TLGLL	0.535	hMDS	0.408	HTLV1_ATL	0.032
GSM2977346_174423	2_Uk17	GSE110081	LYMPHOMA	0		HSTCL																																											HSTCL	0.427	hMDS	0.528	HSTCL	0.427	HTLV1_ATL	0.015
GSM2977347_174424	3_TENOMIC181	GSE110081	LYMPHOMA	0		HSTCL																																											HSTCL	0.997	HSTCL	0.997	KMT2AAML_FOXC1	0.001	ALCL	0.001
GSM2977348_174425	4_TENOMIC182	GSE110081	LYMPHOMA	3		HSTCL																																											HSTCL	0.43	HSTCL	0.43	CLYMPH	0.337	DLBCL_MLBCL	0.12
GSM2977349_174426	5_TENOMIC183	GSE110081	LYMPHOMA	0		HSTCL																																											HSTCL	0.975	HSTCL	0.975	DLBCL_MLBCL	0.013	CLYMPH	0.004
GSM2977350_174427	6_TENOMIC014	GSE110081	LYMPHOMA	0		HSTCL																																											HSTCL	0.991	HSTCL	0.991	CLYMPH	0.001	HS	0.001
GSM2977351_174428	7_TENOMIC184	GSE110081	LYMPHOMA	0		HSTCL																																											HSTCL	0.991	HSTCL	0.991	CSKIN	0.002	DLBCL_MLBCL	0.002
GSM2977352_174429	8_TENOMIC037	GSE110081	LYMPHOMA	0		HSTCL																																											HSTCL	0.976	HSTCL	0.976	DLBCL_MLBCL	0.008	HTLV1_ATL	0.002
GSM2977353_174430	9_TENOMIC446	GSE110081	LYMPHOMA	0		HSTCL																																											HSTCL	0.978	HSTCL	0.978	CLYMPH	0.004	DLBCL_MLBCL	0.004
GSM2977354_174431	10_TENOMIC179	GSE110081	LYMPHOMA	0		HSTCL																																											HSTCL	0.993	HSTCL	0.993	ETCL_SETD2	0.003	HL	0.001
GSM2977355_174432	11_TENOMIC663	GSE110081	LYMPHOMA	0		HSTCL																																											HSTCL	0.948	HSTCL	0.948	CSKIN	0.016	CLYMPH	0.016
GSM3108868_200970090037_R02C01	MPAL1	GSE113545	MPALTM	0		UNCLEAR																																		Mixed phenotype acute leukemia (MPAL)	Negative or Unknown								UNCLEAR	0	hMDS	0.788	IDH	0.098	KMT2AAML_NPM1NUP98	0.094
GSM3108869_200970090029_R02C01	MPAL2	GSE113545	MPALTM	0		UNCLEAR																																		Mixed phenotype acute leukemia (MPAL)	Negative or Unknown								NUP98NSD1	0.935	NUP98NSD1	0.935	KMT2AAML_HOXAB	0.028	IDH	0.008
GSM3108870_200970090029_R07C01	MPAL3	GSE113545	MPALTM	0		UNCLEAR																																		Mixed phenotype acute leukemia (MPAL)	Negative or Unknown								IDH	0.982	IDH	0.982	NPM1_IDH	0.002	KMT2AAML_HOXAB	0.002
GSM3108871_200970090047_R03C01	MPAL4	GSE113545	MPALTM	0		UNCLEAR																																		Mixed phenotype acute leukemia (MPAL)	Negative or Unknown								UNCLEAR	0	KMT2ABALL	0.436	KMT2AAML_NPM1NUP98	0.385	ZNF384	0.122
GSM3108872_200970090047_R07C01	MPAL5	GSE113545	MPALTM	0		UNCLEAR																																		Mixed phenotype acute leukemia (MPAL)	Negative or Unknown								UNCLEAR	0	hMDS	1	CBFBMYH11	0	LPL	0
GSM3108873_200970090009_R03C01	MPAL6	GSE113545	MPALTM	0		UNCLEAR																																		Mixed phenotype acute leukemia (MPAL)	Negative or Unknown								DUX4	0.986	DUX4	0.986	ZNF384	0.007	BCRABL1_LIKE	0.002
GSM3108874_200970090037_R04C01	MPAL7	GSE113545	MPALBM	0		UNCLEAR																																		Mixed phenotype acute leukemia (MPAL)	Negative or Unknown								IDH	0.371	hMDS	0.525	IDH	0.371	lMDS	0.039
GSM3108875_200970090037_R08C01	MPAL8	GSE113545	MPALTM	0		UNCLEAR																																		Mixed phenotype acute leukemia (MPAL)	Negative or Unknown								UNCLEAR	0	TALLOTHER	0.816	ZNF384	0.125	KMT2ABALL	0.024
GSM3108876_200970090029_R04C01	MPAL9	GSE113545	MPALTM	0		UNCLEAR																																		Mixed phenotype acute leukemia (MPAL)	Negative or Unknown								IDH	0.895	IDH	0.895	hMDS	0.053	lMDS	0.029
GSM3108877_200970090029_R06C01	MPAL10	GSE113545	MPALBM	0	BCR-ABL1	UNCLEAR																																		Mixed phenotype acute leukemia (MPAL)	Negative or Unknown								UNCLEAR	0	TALLOTHER	0.724	ETP	0.276	IDH	0
GSM3108878_200970090037_R06C01	MPAL11	GSE113545	MPALBM	0		UNCLEAR																																		Mixed phenotype acute leukemia (MPAL)	Negative or Unknown								BCL11B	0.988	BCL11B	0.988	TALLOTHER	0.004	ETP	0.002
GSM3108879_200970090047_R02C01	MPAL12	GSE113545	MPALBM	0		UNCLEAR																																		Mixed phenotype acute leukemia (MPAL)	Negative or Unknown								UNCLEAR	0	TALLOTHER	0.998	ETP	0.002	ZNF384	0
GSM3108880_200970090047_R06C01	MPAL13	GSE113545	MPALTM	0		UNCLEAR																																		Mixed phenotype acute leukemia (MPAL)	Negative or Unknown								UNCLEAR	0	IDH	0.794	hMDS	0.206	TALLOTHER	0
GSM3108881_200970090009_R02C01	MPAL14	GSE113545	MPALTM	0		UNCLEAR																																		Mixed phenotype acute leukemia (MPAL)	Negative or Unknown								ETP	0.996	ETP	0.996	TALLOTHER	0.002	BCL11B	0
GSM3108882_200970090009_R06C01	MPAL15	GSE113545	MPALTM	0		UNCLEAR																																		Mixed phenotype acute leukemia (MPAL)	Negative or Unknown								TALLOTHER	0.96	TALLOTHER	0.96	BCL11B	0.027	ETP	0.01
GSM3108883_200970090037_R03C01	MPAL16	GSE113545	MPALBM	0		UNCLEAR																																		Mixed phenotype acute leukemia (MPAL)	Negative or Unknown								ETP	0.998	ETP	0.998	TALLOTHER	0.001	BCL11B	0
GSM3108884_200970090009_R07C01	MPAL17	GSE113545	MPALBM	0		UNCLEAR																																		Mixed phenotype acute leukemia (MPAL)	Negative or Unknown								ETP	0.999	ETP	0.999	TALLOTHER	0.001	BCL11B	0
GSM3108885_200970090029_R03C01	MPAL18	GSE113545	MPALBM	0		UNCLEAR																																		Mixed phenotype acute leukemia (MPAL)	Negative or Unknown								UNCLEAR	0	TALLOTHER	0.824	hMDS	0.176	ETV6MNX1	0
GSM3108886_200970090029_R08C01	MPAL19	GSE113545	MPALBM	0	BCR-ABL1	UNCLEAR																																		Mixed phenotype acute leukemia (MPAL)	Negative or Unknown								ETP	0.998	ETP	0.998	KMT2AAML_HOXAB	0	TALLOTHER	0
GSM3108887_200970090047_R08C01	MPAL20	GSE113545	MPALTM	0	KMT2A-MLLT4	UNCLEAR																																		Mixed phenotype acute leukemia (MPAL)	Negative or Unknown								UNCLEAR	0	TALLOTHER	0.547	ETP	0.452	ZNF384	0
GSM3108888_200970090009_R04C01	MPAL21	GSE113545	MPALBM	0		UNCLEAR																																		Mixed phenotype acute leukemia (MPAL)	Negative or Unknown								BCL11B	0.987	BCL11B	0.987	ETP	0.01	ETCL_NONSETD2	0.001
GSM3108889_200970090037_R05C01	MPAL22	GSE113545	MPALBM	0	NDS1-NUP98, NOP14-PLEC	UNCLEAR																																		Mixed phenotype acute leukemia (MPAL)	Negative or Unknown								IDH	0.885	IDH	0.885	TALLOTHER	0.066	ANEUPLOIDY	0.014
GSM3108890_200970090047_R01C01	MPAL23	GSE113545	MPALTM	0		UNCLEAR																																		Mixed phenotype acute leukemia (MPAL)	Negative or Unknown								TALLOTHER	0.643	TALLOTHER	0.643	TALR	0.288	ETP	0.053
GSM3108891_200970090047_R05C01	MPAL24	GSE113545	MPALTM	0		UNCLEAR																																		Mixed phenotype acute leukemia (MPAL)	Negative or Unknown								UNCLEAR	0	hMDS	1	IDH	0	JMMLh	0
GSM3108892_200970090009_R01C01	MPAL25	GSE113545	MPALTM	0		UNCLEAR																																		Mixed phenotype acute leukemia (MPAL)	Negative or Unknown								UNCLEAR	0	TALLOTHER	0.883	ETP	0.117	CMARROW	0
GSM3108893_200970090009_R05C01	MPAL26	GSE113545	MPALTM	0		UNCLEAR																																		Mixed phenotype acute leukemia (MPAL)	Negative or Unknown								UNCLEAR	0	ETP	0.877	TALLOTHER	0.122	ETV6MNX1	0
GSM3108894_200970090009_R08C01	MPAL27	GSE113545	MPALTM	0	TYK-LYZ, FOXP1-DNAJC15	UNCLEAR																																		Mixed phenotype acute leukemia (MPAL)	Negative or Unknown								UNCLEAR	0	hMDS	0.594	BCRABL1	0.335	CML	0.046
GSM3108895_200970090029_R01C01	MPAL28	GSE113545	MPALBM	0		UNCLEAR																																		Mixed phenotype acute leukemia (MPAL)	Negative or Unknown								UNCLEAR	0	BCRABL1	0.674	hMDS	0.325	FETETS	0.001
GSM3108896_200970090037_R07C01	MPAL29	GSE113545	MPALTM	0		UNCLEAR																																		Mixed phenotype acute leukemia (MPAL)	Negative or Unknown								UNCLEAR	0	BCRABL1	0.977	hMDS	0.023	JMMLm	0
GSM3108897_200970090047_R04C01	MPAL30	GSE113545	MPALBM	0	BCR-ABL1	UNCLEAR																																		Mixed phenotype acute leukemia (MPAL)	Negative or Unknown								UNCLEAR	0	BCRABL1	0.557	hMDS	0.207	JMMLm	0.111
GSM3108898_200970090037_R01C01	MPAL31	GSE113545	MPALBM	0	BCR-ABL1	UNCLEAR																																		Mixed phenotype acute leukemia (MPAL)	Negative or Unknown								ETP	0.998	ETP	0.998	PAX5ALT	0	ETCL_SETD2	0
GSM3137828_56112	GSE114210_1	GSE114210	BCPALL	0		IGHMYC																																											IGHMYC	0.993	IGHMYC	0.993	TCF3HLF	0.004	TCF3PBX1	0.001
GSM3137829_56113	GSE114210_2	GSE114210	BCPALL	0		IGHMYC																																											IGHMYC	0.989	IGHMYC	0.989	TCF3PBX1	0.002	TCF3HLF	0.002
GSM3137830_56114	GSE114210_3	GSE114210	LYMPHOMA	0		UNCLEAR																																											nebvBL	0.997	nebvBL	0.997	MCL_SOX11P	0.001	LPL	0
GSM3137831_56115	GSE114210_4	GSE114210	LYMPHOMA	0		UNCLEAR																																											nebvBL	0.993	nebvBL	0.993	DLBCL_MLBCL	0.003	FL	0.002
GSM3137832_56116	GSE114210_5	GSE114210	LYMPHOMA	0		UNCLEAR																																											nebvBL	0.993	nebvBL	0.993	DLBCL_MLBCL	0.002	MZBL	0.002
GSM3137833_56117	GSE114210_6	GSE114210	LYMPHOMA	0		UNCLEAR																																											nebvBL	0.998	nebvBL	0.998	IGHMYC	0.001	LPL	0.001
GSM3137834_56118	GSE114210_7	GSE114210	LYMPHOMA	0		UNCLEAR																																											nebvBL	0.998	nebvBL	0.998	DLBCL_MLBCL	0	FL	0
GSM3323416_146631	GSE118241_38	GSE118241	ET	6		ET																																											ET	0.008	nphMPN	0.971	CML	0.008	ET	0.008
GSM3323417_146632	GSE118241_44	GSE118241	PV	0		nphMPN																																											nphMPN	0.978	nphMPN	0.978	hMDS	0.008	CML	0.008
GSM3323418_146633	GSE118241_4	GSE118241	PV	0		nphMPN																																											nphMPN	0.953	nphMPN	0.953	ET	0.027	CML	0.006
GSM3323419_146634	GSE118241_39	GSE118241	PV	0		nphMPN																																											nphMPN	0.93	nphMPN	0.93	ET	0.04	CML	0.006
GSM3323420_146635	GSE118241_40	GSE118241	PV	0		nphMPN																																											nphMPN	0.92	nphMPN	0.92	ET	0.063	CML	0.006
GSM3323421_146636	GSE118241_35	GSE118241	PV	0		nphMPN																																											nphMPN	0.967	nphMPN	0.967	CML	0.02	ET	0.007
GSM3323422_146637	GSE118241_6	GSE118241	ET	7		ET																																											ET	0.003	nphMPN	0.983	CML	0.005	CMML	0.005
GSM3323423_146638	GSE118241_43	GSE118241	ET	7		ET																																											ET	0.019	nphMPN	0.96	ET	0.019	CML	0.011
GSM3323424_146639	GSE118241_10	GSE118241	ET	6		ET																																											ET	0.036	nphMPN	0.918	ET	0.036	CMARROW	0.013
GSM3323425_146640	GSE118241_12	GSE118241	PV	0		nphMPN																																											nphMPN	0.856	nphMPN	0.856	ET	0.11	CMML	0.015
GSM3323426_146641	GSE118241_5	GSE118241	PV	0		nphMPN																																											nphMPN	0.971	nphMPN	0.971	CML	0.011	ET	0.01
GSM3323427_146642	GSE118241_16	GSE118241	PV	0		nphMPN																																											nphMPN	0.883	nphMPN	0.883	ET	0.088	CML	0.012
GSM3323428_146643	GSE118241_23	GSE118241	ET	7		ET																																											ET	0.039	nphMPN	0.863	hMDS	0.045	ET	0.039
GSM3323429_146644	GSE118241_27	GSE118241	ET	2		ET																																											ET	0.003	nphMPN	0.389	hMDS	0.295	IDH	0.181
GSM3323430_146645	GSE118241_2	GSE118241	PV	0		nphMPN																																											nphMPN	0.931	nphMPN	0.931	CML	0.034	ET	0.028
GSM3323431_146646	GSE118241_30	GSE118241	PV	0		nphMPN																																											nphMPN	0.957	nphMPN	0.957	hMDS	0.018	CML	0.006
GSM3323432_146647	GSE118241_3	GSE118241	ET	6		ET																																											ET	0.009	nphMPN	0.961	CMML	0.015	ET	0.009
GSM3323433_146648	GSE118241_22	GSE118241	PMF	0		nphMPN																																											nphMPN	0.962	nphMPN	0.962	CMML	0.007	ET	0.007
GSM3323434_146649	GSE118241_18	GSE118241	PMF	0		nphMPN																																											nphMPN	0.938	nphMPN	0.938	ET	0.028	CMML	0.015
GSM3323435_146650	GSE118241_21	GSE118241	PMF	0		nphMPN																																											nphMPN	0.726	nphMPN	0.726	hMDS	0.194	lMDS	0.054
GSM3323436_146651	GSE118241_14	GSE118241	PMF	0		nphMPN																																											nphMPN	0.973	nphMPN	0.973	CMML	0.008	lMDS	0.004
GSM3323437_146652	GSE118241_29	GSE118241	PMF	0		nphMPN																																											nphMPN	0.965	nphMPN	0.965	hMDS	0.014	CMML	0.007
GSM3323438_146653	GSE118241_45	GSE118241	PMF	0		nphMPN																																											nphMPN	0.751	nphMPN	0.751	lMDS	0.139	hMDS	0.086
GSM3323439_146654	GSE118241_37	GSE118241	PMF	0		nphMPN																																											nphMPN	0.861	nphMPN	0.861	ET	0.1	CML	0.019
GSM3323440_146655	GSE118241_32	GSE118241	PMF	0		nphMPN																																											nphMPN	0.977	nphMPN	0.977	ET	0.008	CML	0.008
GSM3323441_146656	GSE118241_20	GSE118241	PMF	0		nphMPN																																											nphMPN	0.969	nphMPN	0.969	CML	0.015	ET	0.006
GSM3323442_146657	GSE118241_31	GSE118241	PMF	0		nphMPN																																											nphMPN	0.763	nphMPN	0.763	hMDS	0.186	lMDS	0.01
GSM3323443_146658	GSE118241_8	GSE118241	PMF	0		nphMPN																																											nphMPN	0.922	nphMPN	0.922	hMDS	0.033	ET	0.019
GSM3323444_146659	GSE118241_41	GSE118241	PMF	0		nphMPN																																											nphMPN	0.945	nphMPN	0.945	hMDS	0.027	CMML	0.008
GSM3323445_146660	GSE118241_19	GSE118241	PMF	0		nphMPN																																											nphMPN	0.87	nphMPN	0.87	ET	0.106	CMARROW	0.004
GSM3323446_146661	GSE118241_24	GSE118241	PMF	11		nphMPN																																											nphMPN	0.455	nphMPN	0.455	CMML	0.249	IDH	0.182
GSM3323447_146662	GSE118241_7	GSE118241	PMF	0		nphMPN																																											nphMPN	0.889	nphMPN	0.889	ET	0.073	CMARROW	0.007
GSM3323448_146663	GSE118241_1	GSE118241	PMF	0		nphMPN																																											nphMPN	0.842	nphMPN	0.842	hMDS	0.044	CMML	0.038
GSM3323449_146664	GSE118241_42	GSE118241	PMF	0		nphMPN																																											nphMPN	0.807	nphMPN	0.807	hMDS	0.093	ET	0.029
GSM3323450_146665	GSE118241_11	GSE118241	PMF	0		nphMPN																																											nphMPN	0.283	CMARROW	0.492	nphMPN	0.283	hMDS	0.139
GSM3323451_146666	GSE118241_34	GSE118241	PMF	0		nphMPN																																											nphMPN	0.187	CMARROW	0.593	nphMPN	0.187	ET	0.108
GSM3323452_146667	GSE118241_36	GSE118241	PMF	0		nphMPN																																											nphMPN	0.933	nphMPN	0.933	ET	0.038	CML	0.021
GSM3323453_146668	GSE118241_33	GSE118241	PMF	0		nphMPN																																											nphMPN	0.971	nphMPN	0.971	CMML	0.008	CML	0.006
GSM3323454_146669	GSE118241_26	GSE118241	PMF	0		nphMPN																																											nphMPN	0.943	nphMPN	0.943	hMDS	0.016	CMML	0.007
GSM3323455_146670	GSE118241_25	GSE118241	CONTROL	0		CBLOOD																																											CBLOOD	0.946	CBLOOD	0.946	HTLV1_ATL	0.014	ET	0.009
GSM3323456_146671	GSE118241_13	GSE118241	CONTROL	0		CBLOOD																																											CBLOOD	0.581	CBLOOD	0.581	ET	0.237	CMARROW	0.162
GSM3323457_146672	GSE118241_17	GSE118241	CONTROL	0		CBLOOD																																											CBLOOD	0.902	CBLOOD	0.902	CMARROW	0.038	ET	0.02
GSM3323458_146673	GSE118241_15	GSE118241	CONTROL	0		CBLOOD																																											CBLOOD	0.912	CBLOOD	0.912	HTLV1_ATL	0.029	JMMLm	0.014
GSM3323459_146674	GSE118241_28	GSE118241	CONTROL	0		CBLOOD																																											CBLOOD	0.966	CBLOOD	0.966	CMARROW	0.006	ET	0.005
GSM3323460_146675	GSE118241_9	GSE118241	CONTROL	0		CBLOOD																																											CBLOOD	0.907	CBLOOD	0.907	hMDS	0.037	HTLV1_ATL	0.012
GSM3398832_9370847123_R02C01	GSE120357_1	GSE120357	LYMPHOMA	0	DLBCL_EN	DLBCL																																											DLBCL_MLBCL	0.996	DLBCL_MLBCL	0.996	FL	0.001	LPL	0.001
GSM3398833_200109350097_R01C02	GSE120357_2	GSE120357	LYMPHOMA	0	DLBCL_EN	DLBCL																																											DLBCL_MLBCL	0.988	DLBCL_MLBCL	0.988	FL	0.005	HCL	0.001
GSM3398834_200109350097_R02C01	GSE120357_3	GSE120357	LYMPHOMA	0	DLBCL_EN	DLBCL																																											DLBCL_MLBCL	0.995	DLBCL_MLBCL	0.995	FL	0.001	MZBL	0.001
GSM3398835_200109350097_R02C02	GSE120357_4	GSE120357	LYMPHOMA	0	DLBCL_EN	DLBCL																																											DLBCL_MLBCL	0.999	DLBCL_MLBCL	0.999	HTLV1_ATL	0	FL	0
GSM3398836_200109350097_R03C01	GSE120357_5	GSE120357	LYMPHOMA	0	DLBCL_EN	DLBCL																																											DLBCL_MLBCL	0.992	DLBCL_MLBCL	0.992	FL	0.003	MZBL	0.001
GSM3398837_200109350097_R03C02	GSE120357_6	GSE120357	LYMPHOMA	0	DLBCL_EN	DLBCL																																											DLBCL_MLBCL	0.991	DLBCL_MLBCL	0.991	FL	0.003	HSTCL	0.001
GSM3398838_200109350097_R04C01	GSE120357_7	GSE120357	LYMPHOMA	0	DLBCL_EN	DLBCL																																											DLBCL_MLBCL	0.995	DLBCL_MLBCL	0.995	LPL	0.001	FL	0
GSM3398839_200109350097_R04C02	GSE120357_8	GSE120357	LYMPHOMA	0	DLBCL_EN	DLBCL																																											DLBCL_MLBCL	0.99	DLBCL_MLBCL	0.99	FL	0.005	HCLv	0.001
GSM3398840_200109350097_R05C01	GSE120357_9	GSE120357	LYMPHOMA	0	DLBCL_EN	DLBCL																																											DLBCL_MLBCL	0.997	DLBCL_MLBCL	0.997	FL	0.002	BPLL	0.001
GSM3398841_200109350097_R05C02	GSE120357_10	GSE120357	LYMPHOMA	0	DLBCL_EN	DLBCL																																											DLBCL_MLBCL	0.996	DLBCL_MLBCL	0.996	FL	0.001	nebvBL	0.001
GSM3398842_200109350097_R06C01	GSE120357_11	GSE120357	LYMPHOMA	0	DLBCL_EN	DLBCL																																											DLBCL_MLBCL	0.984	DLBCL_MLBCL	0.984	FL	0.005	HSTCL	0.003
GSM3398843_200109350097_R06C02	GSE120357_12	GSE120357	LYMPHOMA	0	DLBCL_EN	DLBCL																																											DLBCL_MLBCL	0.99	DLBCL_MLBCL	0.99	FL	0.006	HSTCL	0.001
GSM3398844_200109350098_R01C01	GSE120357_13	GSE120357	LYMPHOMA	0	DLBCL_EN	DLBCL																																											DLBCL_MLBCL	0.989	DLBCL_MLBCL	0.989	FL	0.003	HSTCL	0.002
GSM3398845_200109350098_R01C02	GSE120357_14	GSE120357	LYMPHOMA	0	DLBCL_EN	DLBCL																																											DLBCL_MLBCL	0.982	DLBCL_MLBCL	0.982	FL	0.011	MZBL	0.001
GSM3398846_200109350098_R02C01	GSE120357_15	GSE120357	LYMPHOMA	0	DLBCL_EN	DLBCL																																											DLBCL_MLBCL	0.997	DLBCL_MLBCL	0.997	FL	0.002	MCL_SOX11P	0
GSM3398847_200109350098_R02C02	GSE120357_16	GSE120357	LYMPHOMA	0	DLBCL_EN	DLBCL																																											DLBCL_MLBCL	0.994	DLBCL_MLBCL	0.994	FL	0.003	HCLv	0.001
GSM3398848_200109350098_R03C01	GSE120357_17	GSE120357	LYMPHOMA	0	DLBCL_EN	DLBCL																																											DLBCL_MLBCL	0.997	DLBCL_MLBCL	0.997	FL	0.001	U-CLL	0.001
GSM3398849_200109350098_R03C02	GSE120357_18	GSE120357	LYMPHOMA	0	DLBCL_EN	DLBCL																																											DLBCL_MLBCL	0.999	DLBCL_MLBCL	0.999	HCLv	0	BPLL	0
GSM3398850_200109350098_R04C01	GSE120357_19	GSE120357	LYMPHOMA	0	DLBCL_EN	DLBCL																																											DLBCL_MLBCL	0.997	DLBCL_MLBCL	0.997	FL	0.001	HCLv	0
GSM3398851_200109350098_R04C02	GSE120357_20	GSE120357	LYMPHOMA	0	DLBCL_EN	DLBCL																																											DLBCL_MLBCL	0.996	DLBCL_MLBCL	0.996	MZBL	0.001	FL	0.001
GSM3398852_200109350098_R05C01	GSE120357_21	GSE120357	LYMPHOMA	0	DLBCL_EN	DLBCL																																											DLBCL_MLBCL	0.997	DLBCL_MLBCL	0.997	FL	0.002	nebvBL	0
GSM3398853_200109350098_R05C02	GSE120357_22	GSE120357	LYMPHOMA	0	DLBCL_EN	DLBCL																																											DLBCL_MLBCL	0.993	DLBCL_MLBCL	0.993	FL	0.002	nebvBL	0.002
GSM3398854_200109350098_R06C01	GSE120357_23	GSE120357	LYMPHOMA	0	DLBCL_EN	DLBCL																																											DLBCL_MLBCL	0.987	DLBCL_MLBCL	0.987	FL	0.007	ebvBL	0.003
GSM3398855_200109350098_R06C02	GSE120357_24	GSE120357	LYMPHOMA	0	DLBCL_EN	DLBCL																																											DLBCL_MLBCL	0.997	DLBCL_MLBCL	0.997	FL	0.001	HTLV1_ATL	0.001
GSM3398856_200109350102_R01C01	GSE120357_25	GSE120357	LYMPHOMA	0	DLBCL_EN	DLBCL																																											DLBCL_MLBCL	0.98	DLBCL_MLBCL	0.98	FL	0.016	HSTCL	0.001
GSM3398857_200109350102_R02C01	GSE120357_26	GSE120357	LYMPHOMA	0	DLBCL_EN	DLBCL																																											DLBCL_MLBCL	0.989	DLBCL_MLBCL	0.989	FL	0.006	MZBL	0.002
GSM3532179_201005010090_R01C01	PANPKN	GSE124413	AML	9	KMT2A-MLLT3,KMT2A-MLLT3	AMKL_MIXED	Male		120.7	71	0	Alive	No	0	<10	White	Hispanic or Latino	AAML03P1	Diagnosis	No	No	46,XY,t(9;11)(p22;q23)[20] REPORT ONLY	Discovery,Validation		M5	Standard Risk	9.94521	MLL	Arm B	9.94521	0	0	Negative	≥30	Standard	0.5	AML with t(v;11q23); KMT2A-r	AML with t(v;11q23); KMT2A-r	0-5	Acute myeloid leukemia (AML)	Negative or Unknown	0	5	0	5	Alive	Yes		AMKL_MIXED	0.489	AMKL_MIXED	0.489	CMARROW	0.457	CBFBMYH11	0.021
GSM3532180_201005010090_R02C01	PANIGD	GSE124413	AML	0	none	CEBPA	Female		152.6	72	0	Alive	No	0	≥10	White	Not Hispanic or Latino	AAML03P1	Diagnosis	Yes	No	46,XX[20]	Other Genomic Analyses		Not classified	Low Risk	6	Normal	Arm B	6	0	0	Negative	≥30	Low	0	AML with mutated CEBPA	AML with mutated CEBPA	13-39	Acute myeloid leukemia (AML)	Negative or Unknown	0	5	0	5	Alive	Yes		CEBPA	0.995	CEBPA	0.995	RUNX1RUNX1T1	0.001	FETETS	0
GSM3532181_201005010090_R03C01	PANFMG	GSE124413	AML	0	KMT2A-MLLT3,KMT2A-MLLT3	KMT2AAML_HMX3	Male		65.9	91	0	Alive	No	0	<10	White	Not Hispanic or Latino	AAML03P1	Diagnosis	No	No	47,XY,+8,t(9;11)(p22;q23)[20]	Discovery,Validation		M5	Standard Risk	8.91233	MLL	Arm B	8.91233	0	0		≥30	Standard	0.5	AML with t(v;11q23); KMT2A-r	AML with t(v;11q23); KMT2A-r	0-5	Acute myeloid leukemia (AML)	Positive	0	5	0	5	Alive	Yes		KMT2AAML_HMX3	0.999	KMT2AAML_HMX3	0.999	DS_GATA1	0	NPM1_DNMT3A	0
GSM3532182_201005010090_R04C01	PANKCE	GSE124413	AML	0	none	UNCLEAR	Male		66.9	54	1	Dead	Yes	1	≥10	White	Not Hispanic or Latino	AAML03P1	Diagnosis	No	No	47,XY,+8[20]	Other Genomic Analyses		Not classified	High Risk	0.531507	Other	Arm B	0.284932	1	1	Positive	≥30	High	1			13-39		Positive	1	0.531507	1	0.284932	Dead	No		UNCLEAR	0	UBTF_ITD	0.868	NPM1_MIX	0.075	KMT2AAML_NPM1NUP98	0.056
GSM3532183_201005010090_R05C01	PANKEF	GSE124413	AML	0	RUNX1-RUNX1T1,RUNX1-RUNX1T1,RUNX1-RUNX1T1	RUNX1T1	Male		8.5	70	0	Alive	No	0	≥10	White	Not Hispanic or Latino	AAML03P1	Diagnosis	No	No	48,XY,+4,+8,t(8;21)(q22;q22)[20]	Other Genomic Analyses		M4	Low Risk	0.0273973	t(8;21)	Arm B	0.0273973	0	0		<30	High	1	AML with t(8;21); RUNX1::RUNX1T1	AML with t(8;21); RUNX1::RUNX1T1	5-13	Acute myeloid leukemia (AML)	Positive	0	0.0273973	0	0.0273973	Alive	Yes		RUNX1RUNX1T1	0.893	RUNX1RUNX1T1	0.893	CEBPA	0.084	FETETS	0.006
GSM3532184_201005010090_R06C01	PANRWM	GSE124413	AML	0	none	UNCLEAR	Male		48.4	33	0	Dead	Yes	1	<10	Black or African American	Not Hispanic or Latino	AAML03P1	Diagnosis	No	No	47,XY,+8[8]/46,XY[12] REPORT ONLY	Other Genomic Analyses		M5	Standard Risk	3.3863	Other	Arm B	3.3863	1	0	Positive	≥30	High	1			0-5		Positive	1	3.3863	1	3.3863	Dead	No		UNCLEAR	0	NUP98NSD1	0.968	NPM1_MIX	0.021	UBTF_ITD	0.01
GSM3532185_201005010090_R07C01	PANTCT	GSE124413	AML	0	KMT2A-ELL,KMT2A-MLLT1,KMT2A-ELL	KMT2AAML_HMX3	Male		104.9	56	0	Dead	No	1	<10	White	Not Hispanic or Latino	AAML03P1	Diagnosis	No	No	47,XY,+8,t(11;19)(q23;p13.3)[20] REPORT ONLY	Other Genomic Analyses		M4	Standard Risk	0.0109589	MLL	Arm B	0.0109589	1	0		≥30	Standard	0.5	AML with t(v;11q23); KMT2A-r	AML with t(v;11q23); KMT2A-r	0-5	Acute myeloid leukemia (AML)	Positive	1	0.0109589	1	0.0109589	Dead	No		KMT2AAML_HMX3	0.993	KMT2AAML_HMX3	0.993	KMT2AAML_FOXC1	0.004	NPM1_DNMT3A	0.001
GSM3532186_201005010090_R08C01	PANTIV	GSE124413	AML	0	PML-RARA,PML-RARA	PMLRARA	Male		162.8	92.6	0	Dead	Yes	1	<10	White	Hispanic or Latino	AAML03P1	Diagnosis	No	No	46,XY[20] REPORT ONLY	Other Genomic Analyses		Not classified	High Risk	0.0465753	Normal	Arm B	0.0465753	1	0		≥30	High	1	APL with t(15;17); PML::RARA	APL with t(15;17); PML::RARA	5-13	Acute promyelocytic leukemia (APL)	Negative or Unknown	1	0.0465753	1	0.0465753	Dead	No		PMLRARA	0.994	PMLRARA	0.994	CEBPA	0.001	NPM1	0.001
GSM3532187_201005010034_R01C01	PANTXR	GSE124413	AML	0	DEK-NUP214,DEK-NUP214	DEKNUP214	Male		3.9	51	0	Alive	Yes	0	<10	White	Hispanic or Latino	AAML03P1	Diagnosis	No	No	46,XY,t(6;9)(p23;q34)[19]/46,XY[1]	Other Genomic Analyses		Not classified	Standard Risk	7.89315	Other	Arm B	7.89315	0	0		<30	High	1	AML with t(6;9); DEK::NUP214	AML with t(6;9); DEK::NUP214	5-13	Acute myeloid leukemia (AML)	Negative or Unknown	0	5	0	5	Alive	Yes		DEKNUP214	0.973	DEKNUP214	0.973	NPM1	0.009	UBTF_ITD	0.005
GSM3532188_201005010034_R02C01	PANUTX	GSE124413	AML	0	DEK-NUP214,DEK-NUP214	DEKNUP214	Male		41	92	1	Dead	Yes	1	≥10	White	Not Hispanic or Latino	AAML03P1	Diagnosis	No	No	46,XY,t(6;9)(p23;q34)[20] REPORT ONLY	Other Genomic Analyses		M1	High Risk	1.18356	Other	Arm B	0.646575	1	1	Positive	≥30	High	1	AML with t(6;9); DEK::NUP214	AML with t(6;9); DEK::NUP214	5-13	Acute myeloid leukemia (AML)	Negative or Unknown	1	1.18356	1	0.646575	Dead	No		DEKNUP214	0.833	DEKNUP214	0.833	KMT2AAML_HOXAB	0.05	UBTF_ITD	0.045
GSM3532189_201005010034_R03C01	PANXWX	GSE124413	AML	0	KMT2A-MLLT3,KMT2A-MLLT3,KMT2A-MLLT3	KMT2AAML_MECOM	Female		78.7	81	0	Dead	No	1	<10	White	Hispanic or Latino	AAML03P1	Diagnosis	No	No	46,XX,t(9;11)(p22;q23)[19]/46,idem,+8[1]	Other Genomic Analyses		M4	Standard Risk	0.30137	MLL	Arm B	0.243836	1	1	Negative	≥30	Standard	0.5	AML with t(v;11q23); KMT2A-r	AML with t(v;11q23); KMT2A-r	5-13	Acute myeloid leukemia (AML)	Positive	1	0.30137	1	0.243836	Dead	No		KMT2AAML_MECOM	0.975	KMT2AAML_MECOM	0.975	KMT2AAML_FOXC1	0.012	NPM1_DNMT3A	0.004
GSM3532190_201005010034_R04C01	PANZXI	GSE124413	AML	0	RUNX1-RUNX1T1,RUNX1-RUNX1T1,RUNX1-RUNX1T1	RUNX1T1	Male		3.4	93	0	Alive	No	0	≥10	Asian	Not Hispanic or Latino	AAML03P1	Diagnosis	No	No	46,XY,t(8;21)(q22;q22)[19]	Other Genomic Analyses		M1	Low Risk	7.72877	t(8;21)	Arm B	7.72877	0	0	Negative	<30	Low	0	AML with t(8;21); RUNX1::RUNX1T1	AML with t(8;21); RUNX1::RUNX1T1	13-39	Acute myeloid leukemia (AML)	Negative or Unknown	0	5	0	5	Alive	Yes		RUNX1RUNX1T1	0.997	RUNX1RUNX1T1	0.997	CEBPA	0.001	KMT2ABALL	0.001
GSM3532191_201005010034_R05C01	PANHWD	GSE124413	AML	2	DEK-NUP214,DEK-NUP214	DEKNUP214	Female		25.6	36	1	Dead	No	1	≥10	Black or African American		AAML03P1	Diagnosis	No	No	46,XX,t(6;9)(p23;q34)[20]	Other Genomic Analyses		M2	Standard Risk	3.18082	Other	Arm B	2.72329	1	1	Positive	<30	High	1	AML with t(6;9); DEK::NUP214	AML with t(6;9); DEK::NUP214	5-13	Acute myeloid leukemia (AML)	Negative or Unknown	1	3.18082	1	2.72329	Dead	No		RUNX1RUNX1T1	0.967	RUNX1RUNX1T1	0.967	CEBPA	0.009	KMT2AAML_HOXAB	0.007
GSM3532192_201005010034_R06C01	PANKBX	GSE124413	AML	1	RUNX1-CBFA2T3,KMT2A-MLLT3,KMT2A-MLLT3, RUNX1-CBFA2T3	KMT2AAML_NPM1NUP98	Female		34	22	0	Alive	No	0	<10	Black or African American	Not Hispanic or Latino	AAML03P1	Diagnosis	No	No	46,XY,t(9;11)(p22;q23)[15]/46,XY[5]	Other Genomic Analyses		M4	Standard Risk	4.1863	MLL	Arm B	4.1863	0	0	Negative	≥30	Standard	0.5	AML with t(v;11q23); KMT2A-r	AML with t(v;11q23); KMT2A-r	5-13	Acute myeloid leukemia (AML)	Negative or Unknown	0	4.1863	0	4.1863	Alive	Yes		UNCLEAR	0	UBTF_ITD	0.421	KMT2AAML_NPM1NUP98	0.315	NPM1_MIX	0.228
GSM3532193_201005010034_R07C01	PAPSCM	GSE124413	AML	0	none	UNCLEAR	Female		10.1	40	1	Dead	Yes	1	<10	White	Not Hispanic or Latino	AAML0531	Diagnosis	No	No	46,XX	Validation,TMA		M2	High Risk	1.69315	Normal	Arm A	0.912329	1	1		<30	High	1			5-13		Negative or Unknown	1	1.69315	1	0.912329	Dead	No		NPM1	0.987	NPM1	0.987	UBTF_ITD	0.005	DEKNUP214	0.001
GSM3532194_201005010034_R08C01	PARDMG	GSE124413	AML	0	CBFB-MYH11,CBFB-MYH11	CBFBMYH11	Female		54.8	57	1	Dead	Yes	1	≥10	White	Not Hispanic or Latino	AAML0531	Diagnosis	No	No	46,XX,inv(16)(p13.1q22)[20]	Discovery,Validation,TMA		M4	Low Risk	1.13151	inv(16)	Arm A	0.786301	1	1	Negative	≥30	High	1	AML with inv(16); t(16;16); CBFB::MYH11	AML with inv(16); t(16;16); CBFB::MYH11	13-39	Acute myeloid leukemia (AML)	Negative or Unknown	1	1.13151	1	0.786301	Dead	No		CBFBMYH11	0.986	CBFBMYH11	0.986	CEBPA	0.003	NPM1_TET2	0.001
GSM3532195_201005010083_R01C01	PAPUEM	GSE124413	AML	0	RUNX1-RUNX1T1,RUNX1-RUNX1T1,RUNX1-RUNX1T1	RUNX1T1	Female		23.6	33	0	Alive	No	0	<10	Black or African American	Not Hispanic or Latino	AAML0531	Diagnosis	No	No	46,XX,t(8;21)(q22;q22)[4]/45,idem,-X[14]	Validation,TMA		M2	Low Risk	7.34521	t(8;21)	Arm B	7.34521	0	0	Negative	<30	Low	0	AML with t(8;21); RUNX1::RUNX1T1	AML with t(8;21); RUNX1::RUNX1T1	0-5	Acute myeloid leukemia (AML)	Negative or Unknown	0	5	0	5	Alive	Yes		RUNX1RUNX1T1	0.994	RUNX1RUNX1T1	0.994	CBFBMYH11	0.002	hMDS	0.001
GSM3532196_201005010083_R02C01	PAPUNR	GSE124413	AML	0		UNCLEAR	Female		18.2	52	0	Alive	No	0	≥10	White	Not Hispanic or Latino	AAML0531	Diagnosis	No	Yes	46,XX,del(9)(q13q22)[7]/46,XX[13]	Validation,TMA		M4	Low Risk	5.70685	Other	Arm A	5.70685	0	0	Negative	<30	Low	0	AML with mutated NPM1	AML with mutated NPM1	13-39	Acute myeloid leukemia (AML)	Negative or Unknown	0	5	0	5	Alive	Yes		NPM1	0.99	NPM1	0.99	UBTF_ITD	0.004	KMT2AAML_FOXC1	0.001
GSM3532197_201005010083_R03C01	PAPVCN	GSE124413	AML	0	CBFB-MYH11,CBFB-MYH11	CBFBMYH11	Male		62.2	75	1	Alive	No	0	≥10	White	Not Hispanic or Latino	AAML0531	Diagnosis	No	No	46,XY,inv(16)(p13.1q22)[20]	Discovery,Validation,TMA		M4	Low Risk	7.10137	inv(16)	Arm B	1.33151	1	1	Negative	≥30	High	1	AML with inv(16); t(16;16); CBFB::MYH11	AML with inv(16); t(16;16); CBFB::MYH11	5-13	Acute myeloid leukemia (AML)	Negative or Unknown	0	5	1	1.33151	Alive	No		CBFBMYH11	0.992	CBFBMYH11	0.992	hMDS	0.001	RUNX1RUNX1T1	0.001
GSM3532198_201005010083_R04C01	PAPVGE	GSE124413	AML	0	RUNX1-RUNX1T1,RUNX1-RUNX1T1	RUNX1T1	Male		13.4	32	1	Dead	No	1	≥10	Black or African American	Not Hispanic or Latino	AAML0531	Diagnosis	No	No	46,XY,t(8;21)(q22;q22)[20]	Validation,TMA		M2	Low Risk	2.10685	t(8;21)	Arm A	1.61918	1	1		<30	Low	0	AML with t(8;21); RUNX1::RUNX1T1	AML with t(8;21); RUNX1::RUNX1T1	13-39	Acute myeloid leukemia (AML)	Negative or Unknown	1	2.10685	1	1.61918	Dead	No		RUNX1RUNX1T1	0.994	RUNX1RUNX1T1	0.994	NPM1_DNMT3A	0.001	CBFBMYH11	0.001
GSM3532199_201005010083_R05C01	PAPVZK	GSE124413	AML	0	CBFB-MYH11,CBFB-MYH11	CBFBMYH11	Male		146	100	1	Alive	No	0	≥10	White	Not Hispanic or Latino	AAML0531	Diagnosis	No	No	46,XY,inv(16)(p13.1q22)[20]	Discovery,Validation,TMA		M4	Low Risk	6.8274	inv(16)	Arm B	1.48219	1	1	Negative	≥30	Low	0	AML with inv(16); t(16;16); CBFB::MYH11	AML with inv(16); t(16;16); CBFB::MYH11	13-39	Acute myeloid leukemia (AML)	Negative or Unknown	0	5	1	1.48219	Alive	No		CBFBMYH11	0.994	CBFBMYH11	0.994	RUNX1RUNX1T1	0.001	hMDS	0.001
GSM3532200_201005010083_R06C01	PAPWIU	GSE124413	AML	0		CEBPA	Female		52.2	75	0	Alive	No	0	≥10	American Indian or Alaska Native	Not Hispanic or Latino	AAML0531	Diagnosis	Yes	No	46,XX	Discovery,Validation,TMA		M1	Low Risk	7.75068	Normal	Arm B	7.75068	0	0		≥30	Low	0	AML with mutated CEBPA	AML with mutated CEBPA	5-13	Acute myeloid leukemia (AML)	Negative or Unknown	0	5	0	5	Alive	Yes		CEBPA	0.993	CEBPA	0.993	FETETS	0.001	CBFBMYH11	0.001
GSM3532201_201005010083_R07C01	PAPWHS	GSE124413	AML	0	RUNX1-RUNX1T1,RUNX1-RUNX1T1	RUNX1T1	Male		81.2	36	0	Alive	No	0	≥10	White	Not Hispanic or Latino	AAML0531	Diagnosis	No	No	46,XY,t(8;21)(q22;q22)[21]	Discovery,Validation,TMA		M2	Low Risk	7.36164	t(8;21)	Arm A	7.36164	0	0	Negative	≥30	Low	0	AML with t(8;21); RUNX1::RUNX1T1	AML with t(8;21); RUNX1::RUNX1T1	13-39	Acute myeloid leukemia (AML)	Negative or Unknown	0	5	0	5	Alive	Yes		RUNX1RUNX1T1	0.949	RUNX1RUNX1T1	0.949	CBFBMYH11	0.042	NPM1_DNMT3A	0.002
GSM3532202_201005010083_R08C01	PAPWYK	GSE124413	AML	0	CBFB-MYH11,CBFB-MYH11	CBFBMYH11	Female		66.1	36	0	Dead	No	1	≥10	White	Not Hispanic or Latino	AAML0531	Diagnosis	No	No	46,XX,inv(16)(p13.1q22)[20]	Discovery,Validation,TMA		M4	Low Risk	0.545205	inv(16)	Arm B	0.545205	1	0	Negative	≥30	Low	0	AML with inv(16); t(16;16); CBFB::MYH11	AML with inv(16); t(16;16); CBFB::MYH11	13-39	Acute myeloid leukemia (AML)	Negative or Unknown	1	0.545205	1	0.545205	Dead	No		CBFBMYH11	0.991	CBFBMYH11	0.991	CML	0.001	BPLL	0.001
GSM3532203_201005010140_R01C01	PAPXWI	GSE124413	AML	0	CBFB-MYH11,CBFB-MYH11	CBFBMYH11	Female		128.7	89	1	Alive	No	0	<10	White	Not Hispanic or Latino	AAML0531	Diagnosis	No	No	46,XX,inv(16)(p13.1q22)[20]	Discovery,Validation,TMA		M4	Low Risk	2.41096	inv(16)	Arm B	1.12329	1	1	Negative	≥30	Low	0	AML with inv(16); t(16;16); CBFB::MYH11	AML with inv(16); t(16;16); CBFB::MYH11	0-5	Acute myeloid leukemia (AML)	Negative or Unknown	0	2.41096	1	1.12329	Alive	No		CBFBMYH11	0.996	CBFBMYH11	0.996	RUNX1RUNX1T1	0.001	FETETS	0
GSM3532204_201005010140_R02C01	PAPYUI	GSE124413	AML	0	CBFB-MYH11,CBFB-MYH11,CBFB-MYH11	CBFBMYH11	Male		22.2	25	0	Alive	No	0	≥10	White	Not Hispanic or Latino	AAML0531	Diagnosis	No	No	46,XY,inv(16)(p13.1q22)[10]/46,XY,der(16)inv(16)t(1;16)(q21;q22)[2]/46,XY[8]	Validation,TMA		M4	Low Risk	7.46849	inv(16)	Arm B	7.46849	0	0	Negative	<30	Low	0	AML with inv(16); t(16;16); CBFB::MYH11	AML with inv(16); t(16;16); CBFB::MYH11	5-13	Acute myeloid leukemia (AML)	Negative or Unknown	0	5	0	5	Alive	Yes		CBFBMYH11	0.995	CBFBMYH11	0.995	RUNX1RUNX1T1	0.002	NPM1_DNMT3A	0
GSM3532205_201005010140_R03C01	PAPZCL	GSE124413	AML	2	DEK-NUP214,none	DEKNUP214	Male		192.6	97	1	Dead	No	1	≥10	White	Not Hispanic or Latino	AAML0531	Diagnosis	No	No	46,XY,del(5)(q13q31)[13]/46,XY[7]	Validation,TMA		M0 Undifferentiated	High Risk	4.64932	Other	Arm B	4.55342	1	1		≥30	High	1	AML with t(6;9); DEK::NUP214	AML with t(6;9); DEK::NUP214	13-39	Acute myeloid leukemia (AML)	Negative or Unknown	1	4.64932	1	4.55342	Dead	No		ETP	0.996	ETP	0.996	KMT2AAML_HOXAB	0.001	ETV6MNX1	0.001
GSM3532206_201005010140_R04C01	PAPZFV	GSE124413	AML	0	none	CEBPA	Male		6.3	59.2	0	Dead	No	1	≥10	White	Not Hispanic or Latino	AAML0531	Diagnosis	Yes	No	46,XY[20]	Validation			Low Risk	0.515068	Normal	Arm A	0.515068	1	0	Positive	<30	Low	0	AML with mutated CEBPA	AML with mutated CEBPA	13-39	Acute myeloid leukemia (AML)	Negative or Unknown	1	0.515068	1	0.515068	Dead	No		CEBPA	0.992	CEBPA	0.992	FETETS	0.001	JMMLm	0.001
GSM3532207_201005010140_R05C01	PAPZIZ	GSE124413	AML	0	KMT2A-X,other MLL	KMT2AAML_MECOM	Male		54.4	90	1	Dead	No	1	≥10	White	Not Hispanic or Latino	AAML0531	Diagnosis	No	No	46,XY,t(?5;11)(p15;q23)[21]	Validation,TMA		M5	Standard Risk	2.66849	MLL	Arm B	1.12603	1	1	Negative	≥30	Standard	0.5	AML with t(v;11q23); KMT2A-r	AML with t(v;11q23); KMT2A-r	13-39	Acute myeloid leukemia (AML)	Negative or Unknown	1	2.66849	1	1.12603	Dead	No		KMT2AAML_MECOM	0.982	KMT2AAML_MECOM	0.982	DEKNUP214	0.004	NPM1	0.004
GSM3532208_201005010140_R06C01	PAPZLT	GSE124413	AML	0	KMT2A-MLLT3,KMT2A-MLLT3	KMT2AAML_MECOM	Male		338.4	87.6	1	Dead	No	1	<10	Other	Hispanic or Latino	AAML0531	Diagnosis	No	No	46,XY,t(9;11)(p22;q23)[10]/45,idem,-7[10]	Validation,TMA		M5	High Risk	2.2	Other	Arm B	1.3863	1	1	Positive	≥30	High	1	AML with t(v;11q23); KMT2A-r	AML with t(v;11q23); KMT2A-r	0-5	Acute myeloid leukemia (AML)	Negative or Unknown	1	2.2	1	1.3863	Dead	No		KMT2AAML_MECOM	0.971	KMT2AAML_MECOM	0.971	KMT2AAML_HOXAB	0.018	NPM1	0.004
GSM3532209_201005010140_R07C01	PAPZTC	GSE124413	AML	0	KMT2A-MLLT4,KMT2A-MLLT4,KMT2A-MLLT4	KMT2AAML_MECOM	Female		18.5	92	1	Dead	No	1	≥10	Black or African American	Not Hispanic or Latino	AAML0531	Diagnosis	No	No	46,XX,t(6;11)(q27;q23)[17]/46,XX[4]	Validation,TMA		M5	Standard Risk	3.06027	MLL	Arm B	2.47123	1	1	Negative	<30	High	1	AML with t(v;11q23); KMT2A-r	AML with t(v;11q23); KMT2A-r	13-39	Acute myeloid leukemia (AML)	Negative or Unknown	1	3.06027	1	2.47123	Dead	No		KMT2AAML_MECOM	0.988	KMT2AAML_MECOM	0.988	NPM1	0.003	FETETS	0.001
GSM3532210_201005010140_R08C01	PAPZXN	GSE124413	AML	0	RUNX1-RUNX1T1,RUNX1-RUNX1T1,RUNX1-RUNX1T1	RUNX1T1	Female		5.6	55.2	1	Dead	No	1	<10	Asian	Not Hispanic or Latino	AAML0531	Diagnosis	No	No	46,XX,del(2)(q33q37),t(8;21)(q22;q22)[18]/46,XX[2]	Validation		M2	Low Risk	4.89589	t(8;21)	Arm A	3.9726	1	1	Negative	<30	Low	0	AML with t(8;21); RUNX1::RUNX1T1	AML with t(8;21); RUNX1::RUNX1T1	5-13	Acute myeloid leukemia (AML)	Negative or Unknown	1	4.89589	1	3.9726	Dead	No		RUNX1RUNX1T1	0.997	RUNX1RUNX1T1	0.997	CBFBMYH11	0.002	CBFA2T3GLIS2	0
GSM3532211_200989060052_R01C01	PAPZYS	GSE124413	AML	0	none	UNCLEAR	Male		1.7	90	1	Alive	No	0	<10	White	Hispanic or Latino	AAML0531	Diagnosis	No	No	46,XY[20]	Validation,TMA		M1	Standard Risk	7.03014	Normal	Arm B	1.43014	1	1	Negative	<30	Standard	0.5			5-13		Negative or Unknown	0	5	1	1.43014	Alive	No		UNCLEAR	0	BCL11B	0.665	RUNX1T1	0.23	CBFBMYH11	0.069
GSM3532212_200989060052_R02C01	PARAIC	GSE124413	AML	0	CBFA2T3-GLIS2,CBFA2T3-GLIS2	CBFA2T3GLIS2	Female		26.8	66	1	Dead	No	1	<10	White	Not Hispanic or Latino	AAML0531	Diagnosis	No	No	46,XX[30]	Validation,TMA			Standard Risk	1.30411	Normal	Arm A	1.1726	1	1		<30	High	1	AML with CBFA2T3::GLIS2	AML with CBFA2T3::GLIS2	0-5	Acute myeloid leukemia (AML)	Negative or Unknown	1	1.30411	1	1.1726	Dead	No		CBFA2T3GLIS2	0.996	CBFA2T3GLIS2	0.996	AMKL_MIXED	0.002	LCH_ECD	0.001
GSM3532213_200989060052_R03C01	PARAHF	GSE124413	AML	0	CBFB-MYH11,CBFB-MYH11,CBFB-MYH11	CBFBMYH11	Male		335.5	76	1	Dead	No	1	≥10	White	Not Hispanic or Latino	AAML0531	Diagnosis	No	No	46,XY,inv(16)(p13.1q22)[20]	Discovery,Validation,TMA		M4	Low Risk	1.69589	inv(16)	Arm B	0.663014	1	1	Negative	≥30	Low	0	AML with inv(16); t(16;16); CBFB::MYH11	AML with inv(16); t(16;16); CBFB::MYH11	13-39	Acute myeloid leukemia (AML)	Negative or Unknown	1	1.69589	1	0.663014	Dead	No		CBFBMYH11	0.995	CBFBMYH11	0.995	NPM1_DNMT3A	0.001	TCF3PBX1	0
GSM3532214_200989060052_R04C01	PARASV	GSE124413	AML	0	MLLT10-SCN2B,KMT2A-MLLT10	KMT2AAML_HMX3	Male		26.2	95	1	Dead	No	1	≥10	White	Not Hispanic or Latino	AAML0531	Diagnosis	No	No	47,XY,+8,t(10;11)(p12;q23)[10]	Discovery,Validation,TMA		M5	Standard Risk	2.05205	MLL	Arm B	1.19178	1	1	Negative	<30	High	1	AML with t(v;11q23); KMT2A-r	AML with t(v;11q23); KMT2A-r	5-13	Acute myeloid leukemia (AML)	Positive	1	2.05205	1	1.19178	Dead	No		KMT2AAML_HMX3	0.996	KMT2AAML_HMX3	0.996	KMT2AAML_MECOM	0.001	LCH_ECD	0.001
GSM3532215_200989060052_R05C01	PARANT	GSE124413	AML	0	ETV6-FOXP1	UNCLEAR	Male		5.1	31	0	Alive	No	0	≥10	White	Not Hispanic or Latino	AAML0531	Diagnosis	No	No	46,XY[29]	Discovery,Validation,TMA		M2	Standard Risk	6.87397	Normal	Arm B	6.87397	0	0		<30	High	1	AML with ETV6 fusion	AML with ETV6 fusion	13-39	Acute myeloid leukemia (AML)	Negative or Unknown	0	5	0	5	Alive	Yes		UNCLEAR	0	CBFBMYH11	0.998	RUNX1T1	0.002	CEBPA	0
GSM3532216_200989060052_R06C01	PARBEL	GSE124413	AML	0	none	CEBPA	Female		20.2	65	0	Alive	No	0	≥10	White	Not Hispanic or Latino	AAML0531	Diagnosis	Yes	No	46,XX[20]	Validation,TMA		M2	Low Risk	5.45205	Normal	Arm A	5.45205	0	0	Positive	<30	Low	0	AML with mutated CEBPA	AML with mutated CEBPA	13-39	Acute myeloid leukemia (AML)	Negative or Unknown	0	5	0	5	Alive	Yes		CEBPA	0.988	CEBPA	0.988	NUP98NSD1	0.001	JMMLh	0.001
GSM3532217_200989060052_R07C01	PARBFJ	GSE124413	AML	0	IDH2	NPM1_MIX	Male		46.1	86	0	Alive	No	0	≥10	White	Not Hispanic or Latino	AAML0531	Diagnosis	No	Yes	46,XY[60]	Discovery,Validation,TMA		M4	Low Risk	6.53973	Normal	Arm B	6.53973	0	0		≥30	Low	0	AML with mutated NPM1	AML with mutated NPM1	5-13	Acute myeloid leukemia (AML)	Negative or Unknown	0	5	0	5	Alive	Yes		NPM1	0.814	NPM1	0.814	NUP98NSD1	0.088	KMT2AAML_HOXAB	0.083
GSM3532218_200989060052_R08C01	PARBCV	GSE124413	AML	0	IDH2;none	UNCLEAR	Female		2.1	76	0	Dead	No	1	≥10	White	Not Hispanic or Latino	AAML0531	Diagnosis	No	No	46,XX,del(7)(q22q32)[6]/46,XX,del(9)(q22q34)[5]/46,XX[13]	Validation,TMA		M2	Standard Risk	0.30137	Other	Arm B	0.30137	1	0	Positive	<30	High	1			5-13		Negative or Unknown	1	0.30137	1	0.30137	Dead	No		UNCLEAR	0	CEBPA	0.871	IDH	0.076	NUP98NSD1	0.049
GSM3532219_200973410169_R05C01	PARBVE	GSE124413	AML	0	CBFB-MYH11,CBFB-MYH11	CBFBMYH11	Male		18.1	72	0	Alive	No	0	≥10	White	Not Hispanic or Latino	AAML0531	Diagnosis	No	No	46,XY,t(16;16)(p13.1;q22)[13]/46,idem,del(7)(q22q32)[7]	Validation,TMA		M4	Low Risk	7.72603	inv(16)	Arm B	7.72603	0	0	Negative	<30	Low	0	AML with inv(16); t(16;16); CBFB::MYH11	AML with inv(16); t(16;16); CBFB::MYH11	5-13	Acute myeloid leukemia (AML)	Negative or Unknown	0	5	0	5	Alive	Yes		CBFBMYH11	0.993	CBFBMYH11	0.993	RUNX1RUNX1T1	0.005	hMDS	0
GSM3532220_200973410169_R06C01	PARCAU	GSE124413	AML	0	DEK-NUP214,DEK-NUP214,DEK-NUP214	DEKNUP214	Female		245.7	76	0	Alive	Yes	0	<10	White	Not Hispanic or Latino	AAML0531	Diagnosis	No	No	46,XX,t(6;9)(p23;q34)	Validation,TMA		M4	High Risk	7.11507	Other	Arm A	0.169863	1	1	Positive	≥30	High	1	AML with t(6;9); DEK::NUP214	AML with t(6;9); DEK::NUP214	5-13	Acute myeloid leukemia (AML)	Negative or Unknown	0	5	1	0.169863	Alive	No		DEKNUP214	0.931	DEKNUP214	0.931	NPM1	0.058	UBTF_ITD	0.005
GSM3532221_200973410169_R07C01	PARCEV	GSE124413	AML	0	none	UNCLEAR	Female		111	94	1	Dead	Yes	1	≥10	White	Not Hispanic or Latino	AAML0531	Diagnosis	No	No	47,XX,+8[12]	Validation,TMA		M4	High Risk	1.83288	Other	Arm B	0.843836	1	1	Positive	≥30	High	1			5-13		Positive	1	1.83288	1	0.843836	Dead	No		UBTF_ITD	0.938	UBTF_ITD	0.938	NPM1	0.032	NUP98NSD1	0.016
GSM3532222_200973410169_R08C01	PARCIN	GSE124413	AML	0	DEK-NUP214,DEK-NUP214	DEKNUP214	Female		15.1	49.5	0	Alive	Yes	0	≥10	White	Not Hispanic or Latino	AAML0531	Diagnosis	No	No	46,XX,t(6;9)(p23;q34)[20]	Validation,TMA		M4	High Risk	7.36164	Other	Arm A	7.36164	0	0	Negative	<30	High	1	AML with t(6;9); DEK::NUP214	AML with t(6;9); DEK::NUP214	13-39	Acute myeloid leukemia (AML)	Negative or Unknown	0	5	0	5	Alive	Yes		DEKNUP214	0.989	DEKNUP214	0.989	UBTF_ITD	0.003	NUP98NSD1	0.002
GSM3532223_200991620022_R01C01	PARCHW	GSE124413	AML	0	CBFB-MYH11,CBFB-MYH11	CBFBMYH11	Male		76.5	80	1	Dead	Yes	1	≥10	Other	Hispanic or Latino	AAML0531	Diagnosis	No	No	46,XY,inv(16)(p13.1q22)[17]/46,XY[3]	Validation,TMA			Low Risk	1.08219	inv(16)	Arm A	0.819178	1	1		≥30	Low	0	AML with inv(16); t(16;16); CBFB::MYH11	AML with inv(16); t(16;16); CBFB::MYH11	5-13	Acute myeloid leukemia (AML)	Negative or Unknown	1	1.08219	1	0.819178	Dead	No		CBFBMYH11	0.988	CBFBMYH11	0.988	RUNX1RUNX1T1	0.002	JMMLm	0
GSM3532224_200991620022_R02C01	PARDDA	GSE124413	AML	0	RUNX1-RUNX1T1,RUNX1-RUNX1T1	RUNX1T1	Male		4.5	88	0	Alive	No	0	≥10	White	Not Hispanic or Latino	AAML0531	Diagnosis	No	No	45,X,-Y,t(8;21)(q22;q22)[18]	Validation		M2	Low Risk	7.58356	t(8;21)	Arm B	7.58356	0	0	Negative	<30	Low	0	AML with t(8;21); RUNX1::RUNX1T1	AML with t(8;21); RUNX1::RUNX1T1	5-13	Acute myeloid leukemia (AML)	Negative or Unknown	0	5	0	5	Alive	Yes		RUNX1RUNX1T1	0.997	RUNX1RUNX1T1	0.997	CEBPA	0.001	NPM1_DNMT3A	0
GSM3532225_200991620022_R03C01	GSE124413_2	GSE124413	AML	0		UNCLEAR							Yes									46,XX[20]																AML with mutated NPM1											NPM1	0.945	NPM1	0.945	UBTF_ITD	0.045	DEKNUP214	0.005
GSM3532226_200991620022_R04C01	PAREFM	GSE124413	AML	0	CBFB-MYH11,CBFB-MYH11	CBFBMYH11	Female		143	55	0	Alive	No	0	≥10	White	Not Hispanic or Latino	AAML0531	Diagnosis	No	No	46,XX,inv(16)(p13.1q22)[20]	Validation,TMA		M4	Low Risk	2.29315	inv(16)	Arm A	2.29315	0	0		≥30	Low	0	AML with inv(16); t(16;16); CBFB::MYH11	AML with inv(16); t(16;16); CBFB::MYH11	5-13	Acute myeloid leukemia (AML)	Negative or Unknown	0	2.29315	0	2.29315	Alive	Yes		CBFBMYH11	0.995	CBFBMYH11	0.995	RUNX1RUNX1T1	0.001	CBFA2T3GLIS2	0.001
GSM3532227_200991620022_R05C01	PARFZP	GSE124413	AML	0	KMT2A-MLLT3,KMT2A-MLLT3,KMT2A-MLLT3	KMT2AAML_HMX3	Male		5.7	94.3	0	Alive	No	0	<10	White	Not Hispanic or Latino	AAML0531	Diagnosis	No	No	47,XY,+8,t(9;11)(p22;q23)[20]	Validation		M5	Standard Risk	1.37808	MLL	Arm B	1.37808	0	0		<30	Standard	0.5	AML with t(v;11q23); KMT2A-r	AML with t(v;11q23); KMT2A-r	0-5	Acute myeloid leukemia (AML)	Positive	0	1.37808	0	1.37808	Alive	Yes		KMT2AAML_HMX3	0.996	KMT2AAML_HMX3	0.996	KMT2AAML_FOXC1	0.001	TPLL	0
GSM3532228_200991620022_R06C01	PARGTL	GSE124413	AML	0	RUNX1-RUNX1T1,RUNX1-RUNX1T1	RUNX1T1	Female		18.5	72	0	Alive	No	0	≥10	White	Not Hispanic or Latino	AAML0531	Diagnosis	No	No	45,X,-X,t(8;21)(q22;q22)[18]/46,XY[2]	Validation,TMA		M2	Low Risk	4.15068	t(8;21)	Arm A	4.15068	0	0	Negative	<30	Low	0	AML with t(8;21); RUNX1::RUNX1T1	AML with t(8;21); RUNX1::RUNX1T1	13-39	Acute myeloid leukemia (AML)	Negative or Unknown	0	4.15068	0	4.15068	Alive	Yes		RUNX1RUNX1T1	0.996	RUNX1RUNX1T1	0.996	CBFBMYH11	0.002	CEBPA	0
GSM3532229_200991620022_R07C01	PARHBA	GSE124413	AML	0	IDH1	NPM1_IDH	Female		68.2	98	0	Alive	Yes	0	≥10			AAML0531	Diagnosis	No	Yes	46,XX[26]	Validation,TMA		M1	Low Risk	3.0274	Normal	Arm A	3.0274	0	0	Negative	≥30	High	1	AML with mutated NPM1	AML with mutated NPM1	13-39	Acute myeloid leukemia (AML)	Negative or Unknown	0	3.0274	0	3.0274	Alive	Yes		NPM1_IDH	0.997	NPM1_IDH	0.997	IDH	0.002	NPM1_TET2	0.001
GSM3532230_200991620022_R08C01	GSE124413_3	GSE124413	AML	0		CBFBMYH11							No									46,XY,add(11)(p11.2),inv(16)(p13.1q22)[17]/46,XY[3]																AML with inv(16); t(16;16); CBFB::MYH11											CBFBMYH11	0.986	CBFBMYH11	0.986	RUNX1RUNX1T1	0.002	UBTF_ITD	0.002
GSM3532231_200991620105_R02C01	PARHVK	GSE124413	AML	0	KMT2A-MLLT4,KMT2A-MLLT4	KMT2AAML_NPM1NUP98	Female		24.2	92	1	Alive	No	0	≥10	White	Not Hispanic or Latino	AAML0531	Diagnosis	No	No	46,XX,ins(6;11)(q27;q22q23.3)[17]/46,XX[3]	Discovery,Validation,TMA		M1	Standard Risk	6.89315	MLL	Arm A	1.03014	1	1	Negative	<30	High	1	AML with t(v;11q23); KMT2A-r	AML with t(v;11q23); KMT2A-r	13-39	Acute myeloid leukemia (AML)	Negative or Unknown	0	5	1	1.03014	Alive	No		KMT2AAML_HOXAB	0.798	KMT2AAML_HOXAB	0.798	BCL11B	0.082	KMT2AAML_MECOM	0.072
GSM3532232_200991620105_R03C01	PARJGD	GSE124413	AML	0	ETV6-NTRK3,ETV6-NTRK3	UNCLEAR	Male		21	33	0	Dead	No	1	<10	White	Not Hispanic or Latino	AAML0531	Diagnosis	No	No	48,XY,-7,+8,+18,+22[cp15]/48,idem,-6,+12,+13,+19,+mar[cp3]/46,XY[2]	Validation		M4	High Risk	3.39452	Other	Arm B	3.39452	1	0	Positive	<30	High	1	AML with ETV6 fusion	AML with ETV6 fusion	0-5	Acute myeloid leukemia (AML)	Positive	1	3.39452	1	3.39452	Dead	No		UNCLEAR	0	JMMLm	0.596	hMDS	0.377	AMKL_MIXED	0.022
GSM3532233_200991620105_R04C01	PARJET	GSE124413	AML	0	RUNX1-RUNX1T1,RUNX1-RUNX1T1,RUNX1-RUNX1T1	RUNX1T1	Male		5.9	36	0	Alive	No	0	≥10	Other	Hispanic or Latino	AAML0531	Diagnosis	No	No	46,XY,t(8;21)(q22;q22)[1]/45,idem,-Y[19]	Validation			Low Risk	7.34521	t(8;21)	Arm A	7.34521	0	0		<30	Low	0	AML with t(8;21); RUNX1::RUNX1T1	AML with t(8;21); RUNX1::RUNX1T1	5-13	Acute myeloid leukemia (AML)	Negative or Unknown	0	5	0	5	Alive	Yes		RUNX1RUNX1T1	0.977	RUNX1RUNX1T1	0.977	CBFBMYH11	0.005	hMDS	0.002
GSM3532234_200991620105_R05C01	PARJYP	GSE124413	AML	0	CBFB-MYH11,CBFB-MYH11	CBFBMYH11	Female		122.5	80	0	Alive	No	0	≥10	Other	Not Hispanic or Latino	AAML0531	Diagnosis	No	No	46,XX,inv(16)(p13.1q22)	Discovery,Validation,TMA		M4	Low Risk	4.92603	inv(16)	Arm B	4.92603	0	0		≥30	Low	0	AML with inv(16); t(16;16); CBFB::MYH11	AML with inv(16); t(16;16); CBFB::MYH11	13-39	Acute myeloid leukemia (AML)	Negative or Unknown	0	4.92603	0	4.92603	Alive	Yes		CBFBMYH11	0.995	CBFBMYH11	0.995	CEBPA	0.001	KMT2AAML_HOXAB	0.001
GSM3532235_200991620105_R06C01	PARKFB	GSE124413	AML	0	KMT2A-MLLT10,KMT2A-MLLT10	KMT2AAML_HMX3	Male		58.6	87.5	1	Alive	No	0	≥10	White	Not Hispanic or Latino	AAML0531	Diagnosis	No	No	46,XY,derI10)t(10;21;11)(p12;q22;q23)inv(11)(q13q23),der(11)t(11;21)(q13;q22),der(21)t(10;21)(p12;q22)[3]/47,idem,+4[17]	Validation		M5	Standard Risk	5.92329	MLL	Arm B	1.64384	1	1	Negative	≥30	High	1	AML with t(v;11q23); KMT2A-r	AML with t(v;11q23); KMT2A-r	13-39	Acute myeloid leukemia (AML)	Negative or Unknown	0	5	1	1.64384	Alive	No		KMT2AAML_HMX3	0.997	KMT2AAML_HMX3	0.997	KMT2AAML_MECOM	0.001	ET	0.001
GSM3532236_200991620105_R07C01	PARKGB	GSE124413	AML	6	KMT2A-ELL,KMT2A-ELL,KMT2A-ELL	AMKL_MIXED	Male		12.2	87	0	Alive	No	0	<10	White	Not Hispanic or Latino	AAML0531	Diagnosis	No	No	46,XY,t(11;19)(q23'p13.1)[18]/46,idem,del(10)(p11.2)	Validation		M5	Standard Risk	7.55616	MLL	Arm A	7.55616	0	0	Negative	<30	Standard	0.5	AML with t(v;11q23); KMT2A-r	AML with t(v;11q23); KMT2A-r	0-5	Acute myeloid leukemia (AML)	Negative or Unknown	0	5	0	5	Alive	Yes		AMKL_MIXED	0.846	AMKL_MIXED	0.846	KMT2AAML_HMX3	0.122	CBLOOD	0.006
GSM3532237_200991620105_R08C01	PARSXZ	GSE124413	AML	0	KMT2A-MLLT3,KMT2A-MLLT3,KMT2A-MLLT3	KMT2AAML_HMX3	Female		526		0	Dead	No	1	<10	White	Not Hispanic or Latino	AAML0531	Diagnosis	No	No	47,XX,t(4;9)(q31.3;p22),+8,t(9;11)(p22;q23)[20]	Validation			Standard Risk	0.0219178	MLL	Arm A	0.0219178	1	0		≥30	Standard	0.5	AML with t(v;11q23); KMT2A-r	AML with t(v;11q23); KMT2A-r	0-5	Acute myeloid leukemia (AML)	Positive	1	0.0219178	1	0.0219178	Dead	No		KMT2AAML_HMX3	0.997	KMT2AAML_HMX3	0.997	KMT2AAML_MECOM	0.001	HS	0
GSM3532238_200973410083_R01C01	PARTBN	GSE124413	AML	0	RUNX1-RUNX1T1,RUNX1-RUNX1T1,RUNX1-RUNX1T1	RUNX1T1	Male		33.3	89	0	Alive	No	0	<10	White	Not Hispanic or Latino	AAML0531	Diagnosis	No	No	46,XY,t(8;10;21)(q22;q11.2;q22),del(9)(q13q32)[20]	Validation,TMA		M2	Low Risk	6.73151	t(8;21)	Arm B	6.73151	0	0		≥30	Low	0	AML with t(8;21); RUNX1::RUNX1T1	AML with t(8;21); RUNX1::RUNX1T1	0-5	Acute myeloid leukemia (AML)	Negative or Unknown	0	5	0	5	Alive	Yes		RUNX1RUNX1T1	0.974	RUNX1RUNX1T1	0.974	CBFBMYH11	0.02	CEBPA	0.001
GSM3532239_200973410083_R02C01	PARUBE	GSE124413	AML	0	KMT2A-MLLT10,KMT2A-MLLT10,KMT2A-MLLT10	KMT2AAML_HMX3	Female		20.1	85	1	Dead	No	1	<10	White	Not Hispanic or Latino	AAML0531	Diagnosis	No	No	46,XX,der(10)t(10;11)(p12;q13)inv(11)(q13q23),der(11)t(10;11)(p12;q13)[14]/46,idem,i(8)(q10)[2]/47,idem,+8[2]/48,idem,+8,+20[2]	Validation		M5	Standard Risk	0.723288	MLL	Arm B	0.712329	1	1	Negative	<30	High	1	AML with t(v;11q23); KMT2A-r	AML with t(v;11q23); KMT2A-r	0-5	Acute myeloid leukemia (AML)	Positive	1	0.723288	1	0.712329	Dead	No		KMT2AAML_HMX3	0.994	KMT2AAML_HMX3	0.994	KMT2AAML_FOXC1	0.002	LCH_ECD	0.001
GSM3532240_200973410083_R03C01	PARURW	GSE124413	AML	0	RUNX1-RUNX1T1,RUNX1-RUNX1T1	RUNX1T1	Male		11.8	42.5	0	Alive	No	0	≥10	Other	Hispanic or Latino	AAML0531	Diagnosis	No	No	46,XY,t(8;21)(q22;q22)[20]	Validation		M2	Low Risk	6.25479	t(8;21)	Arm B	6.25479	0	0	Negative	<30	Low	0	AML with t(8;21); RUNX1::RUNX1T1	AML with t(8;21); RUNX1::RUNX1T1	5-13	Acute myeloid leukemia (AML)	Negative or Unknown	0	5	0	5	Alive	Yes		RUNX1RUNX1T1	0.991	RUNX1RUNX1T1	0.991	CBFBMYH11	0.002	NPM1_DNMT3A	0.002
GSM3532241_200973410083_R04C01	PARVUC	GSE124413	AML	0	KMT2A-SEPT6,KMT2A-CT45A2,KMT2A-SEPT6	KMT2AAML_HMX3	Female		190.9	57	0	Alive	No	0	<10	White	Hispanic or Latino	AAML0531	Diagnosis	No	No	46,XX,cryp ins(X;11)(q26;q23q23)[20]	Validation,TMA		M2	Standard Risk	3.67945	MLL	Arm B	3.67945	0	0	Positive	≥30	Standard	0.5	AML with t(v;11q23); KMT2A-r	AML with t(v;11q23); KMT2A-r	0-5	Acute myeloid leukemia (AML)	Negative or Unknown	0	3.67945	0	3.67945	Alive	Yes		KMT2AAML_HMX3	0.116	KMT2AAML_FOXC1	0.873	KMT2AAML_HMX3	0.116	AMKL_MIXED	0.001
GSM3532242_200973410083_R05C01	PARVZU	GSE124413	AML	0	KMT2A-AFF1,FRYL-KMT2A,KMT2A-FRYL	KMT2ABALL	Female		168		0	Alive	No	0	<10	White	Not Hispanic or Latino	AAML0531	Diagnosis	No	No	46,XX,t(4;11)(p11.2;q23)[10]/46,XX[10]	Validation			Standard Risk	4.78082	MLL	Arm A	0.213699	1	1	Negative	≥30	High	1	AML with t(v;11q23); KMT2A-r	AML with t(v;11q23); KMT2A-r	0-5	Acute myeloid leukemia (AML)	Negative or Unknown	0	4.78082	1	0.213699	Alive	No		KMT2ABALL	0.991	KMT2ABALL	0.991	CBFBMYH11	0.001	RUNX1RUNX1T1	0.001
GSM3532243_200973410083_R06C01	PARZHI	GSE124413	AML	0	KMT2A-X,KMT2A-BTBD18,KMT2A-BTBD18	AMKL_MIXED	Female		7	6	1	Dead	No	1	<10	Other	Hispanic or Latino	AAML0531	Diagnosis	No	No	46,XX,-10,inv(11)(q12q23.3),add(15)(q15),+mar[5]/46,XX[16]	Validation			Standard Risk	1.03836	MLL	Arm A	0.287671	1	1	Negative	<30	Standard	0.5	AML with t(v;11q23); KMT2A-r	AML with t(v;11q23); KMT2A-r	0-5	Acute myeloid leukemia (AML)	Negative or Unknown	1	1.03836	1	0.287671	Dead	No		AMKL_MIXED	0.777	AMKL_MIXED	0.777	CMARROW	0.167	JMMLl	0.023
GSM3532244_200973410083_R07C01	PARZGM	GSE124413	AML	0	KMT2A-MLLT10,KMT2A-MLLT10,KMT2A-MLLT10	UNCLEAR	Female		8	16	0	Dead	No	1	<10	Black or African American	Not Hispanic or Latino	AAML0531	Diagnosis	No	No	46,XX,der(10)inv(11)(q13q24)inv(11)(q23q23)t(10;11)(p12;q13),der(11)t(10;11), +mar[3]/46,idem,del(1)(p34.1p34.3),-9,+mar[8]/46,XX[3]	Validation			Standard Risk	0.0410959	MLL	Arm B	0.0410959	1	0		<30	High	1	AML with t(v;11q23); KMT2A-r	AML with t(v;11q23); KMT2A-r	0-5	Acute myeloid leukemia (AML)	Negative or Unknown	1	0.0410959	1	0.0410959	Dead	No		UNCLEAR	0	KMT2AAML_HMX3	0.749	AMKL_MIXED	0.237	ALCL	0.013
GSM3532245_200973410083_R08C01	PARZPD	GSE124413	AML	0	KMT2A-MLLT3,KMT2A-MLLT3,KMT2A-MLLT3	KMT2AAML_MECOM	Female		4.7	83	0	Alive	No	0	<10		Not Hispanic or Latino	AAML0531	Diagnosis	No	No	46,XX,t(9;11)(p22;q23)[29]	Validation		M5	Standard Risk	6.33151	MLL	Arm B	6.33151	0	0		<30	Standard	0.5	AML with t(v;11q23); KMT2A-r	AML with t(v;11q23); KMT2A-r	5-13	Acute myeloid leukemia (AML)	Negative or Unknown	0	5	0	5	Alive	Yes		KMT2AAML_MECOM	0.981	KMT2AAML_MECOM	0.981	NPM1	0.004	NPM1_DNMT3A	0.002
GSM3532246_200973410090_R01C01	PASAMY	GSE124413	AML	1	RUNX1-RUNX1T1,RUNX1-RUNX1T1,RUNX1-RUNX1T1	RUNX1T1	Female		9.8		0	Dead	No	1	≥10		Hispanic or Latino	AAML0531	Diagnosis	No	No	45,X,-X,t(8;21)(q22;q22)[10]/46,XX[7]	Validation		M2	Low Risk	0.682192	t(8;21)	Arm B	0.682192	1	0	Negative	<30	Low	0	AML with t(8;21); RUNX1::RUNX1T1	AML with t(8;21); RUNX1::RUNX1T1	5-13	Acute myeloid leukemia (AML)	Negative or Unknown	1	0.682192	1	0.682192	Dead	No		UNCLEAR	0	CMARROW	0.905	AMKL_MIXED	0.07	CBLOOD	0.016
GSM3532247_200973410090_R02C01	PASAFH	GSE124413	AML	0	RUNX1-RUNX1T1,RUNX1-RUNX1T1,RUNX1-RUNX1T1	RUNX1T1	Female		7.5	58	0	Alive	No	0	≥10			AAML0531	Diagnosis	No	No	46,XX,t(8;21)(q22;q22)[20]	Validation			Low Risk	4.93699	t(8;21)	Arm B	4.93699	0	0	Negative	<30	High	1	AML with t(8;21); RUNX1::RUNX1T1	AML with t(8;21); RUNX1::RUNX1T1	13-39	Acute myeloid leukemia (AML)	Negative or Unknown	0	4.93699	0	4.93699	Alive	Yes		RUNX1RUNX1T1	0.991	RUNX1RUNX1T1	0.991	CBFBMYH11	0.004	CEBPA	0.002
GSM3532248_200973410090_R03C01	PASAUN	GSE124413	AML	0	RUNX1-RUNX1T1,RUNX1-RUNX1T1,RUNX1-RUNX1T1	RUNX1T1	Male		24.2	40	0	Alive	No	0	<10	White	Not Hispanic or Latino	AAML0531	Diagnosis	No	No	45,X,-Y,t(8;21)(q22;q22)[20]	Validation		M2	Low Risk	6.48767	t(8;21)	Arm A	6.48767	0	0	Negative	<30	Low	0	AML with t(8;21); RUNX1::RUNX1T1	AML with t(8;21); RUNX1::RUNX1T1	5-13	Acute myeloid leukemia (AML)	Negative or Unknown	0	5	0	5	Alive	Yes		RUNX1RUNX1T1	0.995	RUNX1RUNX1T1	0.995	CBFBMYH11	0.001	NPM1_DNMT3A	0.001
GSM3532249_200973410090_R04C01	PASBPW	GSE124413	AML	0	RUNX1-RUNX1T1,RUNX1-RUNX1T1	RUNX1T1	Male		2	80	1	Alive	No	0	≥10	Asian	Not Hispanic or Latino	AAML0531	Diagnosis	No	No	46,XY,t(8;21)(q22;q22)[20]	Validation,TMA		M2	Low Risk	1.1726	t(8;21)	Arm A	1.1726	1	1	Negative	<30	Low	0	AML with t(8;21); RUNX1::RUNX1T1	AML with t(8;21); RUNX1::RUNX1T1	13-39	Acute myeloid leukemia (AML)	Negative or Unknown	0	1.1726	1	1.1726	Alive	No		RUNX1RUNX1T1	0.997	RUNX1RUNX1T1	0.997	CBFBMYH11	0.001	BCL11B	0.001
GSM3532250_200973410090_R05C01	PASBAX	GSE124413	AML	0	KMT2A-MLLT10,KMT2A-MLLT10,KMT2A-MLLT10	KMT2AAML_HMX3	Male		61.6	98.5	0	Dead	No	1	≥10	White	Not Hispanic or Latino	AAML0531	Diagnosis	No	No	46,Y,der(X)t(X;4)(q22;q21),der(4)t(X;4)(q22;q21)del(4)(q13q21),t(6;16)(p23;q13),i(9)(q10),cryp ins(10;11)(p12;q23q23),add(12)(p13)[20]	Validation,TMA		M5	Standard Risk	0.841096	MLL	Arm A	0.205479	1	1	Positive	≥30	High	1	AML with t(v;11q23); KMT2A-r	AML with t(v;11q23); KMT2A-r	13-39	Acute myeloid leukemia (AML)	Negative or Unknown	1	0.841096	1	0.205479	Dead	No		KMT2AAML_HMX3	0.97	KMT2AAML_HMX3	0.97	KMT2AAML_MECOM	0.025	LCH_ECD	0.002
GSM3532251_200973410090_R06C01	PARLSW	GSE124413	AML	0	CBFB-MYH11,CBFB-MYH11	CBFBMYH11	Female		61.1	80	0	Alive	No	0	≥10	White	Hispanic or Latino	AAML0531	Diagnosis	No	No	46,XX,inv(16)(p13.1q22)[20]	Validation		M4	Low Risk	7.1589	inv(16)	Arm A	7.1589	0	0	Negative	≥30	Low	0	AML with inv(16); t(16;16); CBFB::MYH11	AML with inv(16); t(16;16); CBFB::MYH11	13-39	Acute myeloid leukemia (AML)	Negative or Unknown	0	5	0	5	Alive	Yes		CBFBMYH11	0.991	CBFBMYH11	0.991	RUNX1RUNX1T1	0.002	CBFA2T3GLIS2	0.001
GSM3532252_200973410090_R07C01	PASDET	GSE124413	AML	0	none	NPM1_DNMT3A	Male		78.3	98	1	Dead	Yes	1	≥10	White	Hispanic or Latino	AAML0531	Diagnosis	No	Yes	46,XY[20]	Validation,TMA		M4	High Risk	1.16164	Normal	Arm A	0.80274	1	1	Negative	≥30	Low	0	AML with mutated NPM1	AML with mutated NPM1	13-39	Acute myeloid leukemia (AML)	Negative or Unknown	1	1.16164	1	0.80274	Dead	No		NPM1_DNMT3A	0.996	NPM1_DNMT3A	0.996	hMDS	0.001	KMT2AAML_MECOM	0.001
GSM3532253_200973410090_R08C01	PASDIR	GSE124413	AML	0	none	UNCLEAR	Male		3.2	24	0	Alive	No	0	≥10	White	Not Hispanic or Latino	AAML0531	Diagnosis	No	No	47,XY,+8[3]/46,XY[17]	Validation			Standard Risk	5.57808	Other	Arm A	5.57808	0	0	Negative	<30	Standard	0.5			13-39		Positive	0	5	0	5	Alive	Yes		UNCLEAR	0	UBTF_ITD	0.641	hMDS	0.205	NPM1_MIX	0.082
GSM3532254_200973410088_R01C01	GSE124413_1	GSE124413	AML	0		UNCLEAR							Yes									46,XX[20]																AML with mutated NPM1											NPM1_IDH	0.907	NPM1_IDH	0.907	NOTCH1_TLBL	0.03	BPDCN	0.013
GSM3532255_200973410088_R02C01	PASEYM	GSE124413	AML	0	MLLT10-CEP164,KMT2A-MLLT3,MLLT10-CEP164	KMT2AAML_HMX3	Female		12.7	81	0	Alive	No	0	<10	White	Not Hispanic or Latino	AAML0531	Diagnosis	No	No	45,X,-X,t(9;11)(p22;q23)[18]/45,X,-X?c[2]	Validation			Standard Risk	5.37534	MLL	Arm B	5.37534	0	0		<30	High	1	AML with t(v;11q23); KMT2A-r	AML with t(v;11q23); KMT2A-r	0-5	Acute myeloid leukemia (AML)	Negative or Unknown	0	5	0	5	Alive	Yes		KMT2AAML_HMX3	0.998	KMT2AAML_HMX3	0.998	KMT2AAML_FOXC1	0.001	TPLL	0.001
GSM3532256_200973410088_R03C01	PASFIE	GSE124413	AML	0	KMT2A-MLLT3,KMT2A-MLLT3,KMT2A-MLLT3	KMT2AAML_HMX3	Female		94.1		0	Alive	No	0	≥10	White	Not Hispanic or Latino	AAML0531	Diagnosis	No	No	46,XX,der(8)t(8;11)(q22;q23),ins(9;11)(p22;q23q13),der(11)t(11;15)(q13;q22)der(15)t(8;15)(q22;q22)[20].ish der(8)t(8;11)(3'MLL+),ins(9;11)(5'MLL+),der(11)t(11;15)(MLL-)	Validation		M5	Standard Risk	6	MLL	Arm B	6	0	0	Negative	≥30	Standard	0.5	AML with t(v;11q23); KMT2A-r	AML with t(v;11q23); KMT2A-r	13-39	Acute myeloid leukemia (AML)	Negative or Unknown	0	5	0	5	Alive	Yes		KMT2AAML_HMX3	0.996	KMT2AAML_HMX3	0.996	KMT2AAML_MECOM	0.001	BPDCN	0.001
GSM3532257_200973410088_R04C01	PASFNP	GSE124413	AML	0	KMT2A-X,KMT2A-MLLT10	KMT2AAML_HMX3	Male		26.5	91	0	Alive	No	0	<10	White	Not Hispanic or Latino	AAML0531	Diagnosis	No	No	46,XY,inv(11)(p14q23)[16]/46,XY[4]	Validation		M5	Standard Risk	6.04384	MLL	Arm A	6.04384	0	0	Negative	<30	Standard	0.5	AML with t(v;11q23); KMT2A-r	AML with t(v;11q23); KMT2A-r	5-13	Acute myeloid leukemia (AML)	Negative or Unknown	0	5	0	5	Alive	Yes		KMT2AAML_HMX3	0.995	KMT2AAML_HMX3	0.995	KMT2AAML_MECOM	0.001	hMDS	0.001
GSM3532258_200973410088_R05C01	PASFRD	GSE124413	AML	0	KMT2A-MLLT3,KMT2A-MLLT3,KMT2A-MLLT3, FUS-SETD1A, CTDP1-PQLC1, PIM3-BRD1	KMT2AAML_HMX3	Female		5	93	0	Alive	No	0	<10	White	Not Hispanic or Latino	AAML0531	Diagnosis	No	No	49,XX,+8,t(9;11)(p22;q23),+der(9)t(9;11)(p22;q23),+mar[19]/46,XX[1]	Validation		M4	Standard Risk	6.24932	MLL	Arm B	6.24932	0	0	Positive	<30	Standard	0.5	AML with t(v;11q23); KMT2A-r	AML with t(v;11q23); KMT2A-r	0-5	Acute myeloid leukemia (AML)	Positive	0	5	0	5	Alive	Yes		KMT2AAML_HMX3	0.989	KMT2AAML_HMX3	0.989	KMT2AAML_FOXC1	0.002	RUNX1RUNX1T1	0.001
GSM3532259_200973410088_R06C01	PASHWN	GSE124413	AML	0		UNCLEAR	Female		66.4	50	1	Dead	Yes	1	<10	White	Not Hispanic or Latino	AAML0531	Diagnosis	No	No	46,XX[20]	Validation			Standard Risk	1.02192	Normal	Arm A	0.665753	1	1	Negative	≥30	Low	0			5-13		Negative or Unknown	1	1.02192	1	0.665753	Dead	No		NPM1	0.979	NPM1	0.979	DEKNUP214	0.007	UBTF_ITD	0.007
GSM3532260_200973410088_R07C01	PASJXN	GSE124413	AML	0	t(3;11)(p13;q23),KMT2A other	KMT2AAML_HMX3	Female		7.7	77	0	Alive	No	0	<10	White	Not Hispanic or Latino	AAML0531	Diagnosis	No	No	46,XX,t(3;11)(p13;q23)[7]/47,idem,+8[10]/46,XX[3]	Validation		M5	Standard Risk	5.50411	MLL	Arm B	5.50411	0	0	Negative	<30	Standard	0.5	AML with t(v;11q23); KMT2A-r	AML with t(v;11q23); KMT2A-r	0-5	Acute myeloid leukemia (AML)	Positive	0	5	0	5	Alive	Yes		KMT2AAML_HMX3	0.988	KMT2AAML_HMX3	0.988	KMT2AAML_FOXC1	0.001	AMKL_MIXED	0.001
GSM3532261_200973410088_R08C01	PASLDL	GSE124413	AML	0	RUNX1-RUNX1T1,RUNX1-RUNX1T1,RUNX1-RUNX1T1	RUNX1T1	Female		17.3	70	0	Alive	No	0	<10	White	Not Hispanic or Latino	AAML0531	Diagnosis	No	No	46,X,-X,+8,t(8;21)(q22;q22)[20]	Validation		M1	Low Risk	5.57534	t(8;21)	Arm B	5.57534	0	0	Negative	<30	Low	0	AML with t(8;21); RUNX1::RUNX1T1	AML with t(8;21); RUNX1::RUNX1T1	5-13	Acute myeloid leukemia (AML)	Positive	0	5	0	5	Alive	Yes		RUNX1RUNX1T1	0.998	RUNX1RUNX1T1	0.998	CBFBMYH11	0	KMT2AAML_MECOM	0
GSM3532262_200973410096_R01C01	PASLTS	GSE124413	AML	0	KMT2A-ELL,KMT2A-ELL,KMT2A-ELL	KMT2AAML_NPM1NUP98	Female		88.7	89	0	Alive	No	0	≥10	White	Not Hispanic or Latino	AAML0531	Diagnosis	No	No	46,XX,inv(2)(p11.2q13)?c,t(11;19)(q23;p13.1)[19]/46,XX,inv(2)(p11.2q13)?c	Validation,TMA		M5	Standard Risk	5.32055	MLL	Arm B	5.32055	0	0	Negative	≥30	Standard	0.5	AML with t(v;11q23); KMT2A-r	AML with t(v;11q23); KMT2A-r	5-13	Acute myeloid leukemia (AML)	Negative or Unknown	0	5	0	5	Alive	Yes		KMT2AAML_HOXAB	0.838	KMT2AAML_HOXAB	0.838	NUP98NSD1	0.116	NPM1	0.019
GSM3532263_200973410096_R02C01	PASLTF	GSE124413	AML	2	CBFA2T3-GLIS2	CBFA2T3GLIS2	Male		49.2	81	0	Alive	No	0	≥10	White	Hispanic or Latino	AAML0531	Diagnosis	Yes	No	46,XY[20]	Validation,TMA			Low Risk	5.18082	Normal	Arm B	5.18082	0	0	Negative	≥30	Low	0	AML with CBFA2T3::GLIS2,AML with mutated CEBPA	AML with CBFA2T3::GLIS2	13-39	Acute myeloid leukemia (AML)	Negative or Unknown	0	5	0	5	Alive	Yes		UNCLEAR	0	CMARROW	0.67	AMKL_MIXED	0.265	CBLOOD	0.03
GSM3532264_200973410096_R03C01	PASLYX	GSE124413	AML	0	none	NPM1_MIX	Female		58.2	76	1	Dead	Yes	1	≥10	White	Hispanic or Latino	AAML0531	Diagnosis	No	Yes	46,XX[20]	Validation,TMA		M4	High Risk	0.915068	Normal	Arm A	0.545205	1	1	Negative	≥30	Low	0	AML with mutated NPM1	AML with mutated NPM1	13-39	Acute myeloid leukemia (AML)	Negative or Unknown	1	0.915068	1	0.545205	Dead	No		NPM1	0.983	NPM1	0.983	UBTF_ITD	0.011	DEKNUP214	0.002
GSM3532265_200973410096_R04C01	PASMPC	GSE124413	AML	0	RUNX1-RUNX1T1,RUNX1-RUNX1T1,RUNX1-RUNX1T1	RUNX1T1	Male		18.8	47	0	Alive	No	0	≥10	White	Hispanic or Latino	AAML0531	Diagnosis	No	No	45,X,-Y,t(8;21)(q22;q22),del(11)(q21q22)[20]	Validation		M2	Low Risk	5.40274	t(8;21)	Arm A	5.40274	0	0	Negative	<30	Low	0	AML with t(8;21); RUNX1::RUNX1T1	AML with t(8;21); RUNX1::RUNX1T1	13-39	Acute myeloid leukemia (AML)	Negative or Unknown	0	5	0	5	Alive	Yes		RUNX1RUNX1T1	0.997	RUNX1RUNX1T1	0.997	CBFBMYH11	0.001	CBLOOD	0
GSM3532266_200973410096_R05C01	PASNAL	GSE124413	AML	0	RUNX1-RUNX1T1,RUNX1-RUNX1T1,RUNX1-RUNX1T1	RUNX1T1	Female		4.1	60	0	Alive	No	0	≥10	White	Not Hispanic or Latino	AAML0531	Diagnosis	No	No	46,XX,t(8;21)(q22;q22)[4]/45,idem,-X[16]	Validation		M2	Low Risk	5.01644	t(8;21)	Arm B	5.01644	0	0	Negative	<30	Low	0	AML with t(8;21); RUNX1::RUNX1T1	AML with t(8;21); RUNX1::RUNX1T1	13-39	Acute myeloid leukemia (AML)	Negative or Unknown	0	5	0	5	Alive	Yes		RUNX1RUNX1T1	0.984	RUNX1RUNX1T1	0.984	CBFBMYH11	0.007	CBFA2T3GLIS2	0.001
GSM3532267_200973410096_R06C01	PASNDA	GSE124413	AML	0	none	UNCLEAR	Male		47	50	0	Alive	No	0	<10	White	Hispanic or Latino	AAML0531	Diagnosis	No	No	47,XY,+21[17]/46,XY[3]	Validation			Standard Risk	6.0137	Other	Arm A	6.0137	0	0	Negative	≥30	Standard	0.5			0-5		Negative or Unknown	0	5	0	5	Alive	Yes		AMKL_MIXED	0.98	AMKL_MIXED	0.98	CBFA2T3GLIS2	0.006	DS_GATA1	0.004
GSM3532268_200973410096_R07C01	PASNIY	GSE124413	AML	0	KMT2A-MLLT3,KMT2A-MLLT3	KMT2AAML_HMX3	Female		212.9	55	0	Alive	No	0	<10	White	Hispanic or Latino	AAML0531	Diagnosis	No	No	48,XX,t(5;9;11;9)(q11.2;p22;q23;q22),+der(5)(t(5;9;11;9),+8[20]	Validation,TMA		M5	Standard Risk	5.37534	MLL	Arm A	5.37534	0	0	Negative	≥30	Standard	0.5	AML with t(v;11q23); KMT2A-r	AML with t(v;11q23); KMT2A-r	0-5	Acute myeloid leukemia (AML)	Positive	0	5	0	5	Alive	Yes		KMT2AAML_HMX3	0.997	KMT2AAML_HMX3	0.997	LCH_ECD	0.001	KMT2AAML_FOXC1	0
GSM3532269_200973410096_R08C01	PASPKE	GSE124413	AML	0	RUNX1-RUNX1T1,RUNX1-RUNX1T1	RUNX1T1	Female		11.9	73	0	Alive	No	0	<10	Black or African American	Not Hispanic or Latino	AAML0531	Diagnosis	No	No	46,XX,t(5;21;8)(q31;q22;q22)[20]	Discovery,Validation		M4	Low Risk	5.55068	t(8;21)	Arm B	5.55068	0	0		<30	Low	0	AML with t(8;21); RUNX1::RUNX1T1	AML with t(8;21); RUNX1::RUNX1T1	5-13	Acute myeloid leukemia (AML)	Negative or Unknown	0	5	0	5	Alive	Yes		RUNX1RUNX1T1	0.994	RUNX1RUNX1T1	0.994	CBFBMYH11	0.002	KMT2AAML_FOXC1	0.001
GSM3532270_200989060017_R01C01	PASPSV	GSE124413	AML	0	RUNX1-RUNX1T1,RUNX1-RUNX1T1	RUNX1T1	Female		10.2	82	0	Alive	No	0	≥10	White	Not Hispanic or Latino	AAML0531	Diagnosis	No	No	46,XX,t(8;21)(q22;q22)[1]/45,idem,-X[18]/46,XX[1]	Validation,TMA		M2	Low Risk	5.15068	t(8;21)	Arm A	5.15068	0	0	Negative	<30	Low	0	AML with t(8;21); RUNX1::RUNX1T1	AML with t(8;21); RUNX1::RUNX1T1	13-39	Acute myeloid leukemia (AML)	Negative or Unknown	0	5	0	5	Alive	Yes		RUNX1RUNX1T1	0.997	RUNX1RUNX1T1	0.997	CBFBMYH11	0.001	KMT2AAML_FOXC1	0.001
GSM3532271_200989060017_R02C01	PASRTP	GSE124413	AML	0	none	UNCLEAR	Female		237.1	87	1	Alive	Yes	0	≥10	Other		AAML0531	Diagnosis	No	Yes	46,XX[21]	Discovery,Validation,TMA		M1	High Risk	5.60822	Normal	Arm A	0.641096	1	1	Negative	≥30	Low	0	AML with mutated NPM1	AML with mutated NPM1	13-39	Acute myeloid leukemia (AML)	Negative or Unknown	0	5	1	0.641096	Alive	No		NPM1	0.983	NPM1	0.983	UBTF_ITD	0.007	DEKNUP214	0.005
GSM3532272_200989060017_R03C01	PASRUJ	GSE124413	AML	0	none	UNCLEAR	Male		69.2	90	0	Alive	Yes	0	≥10	White	Hispanic or Latino	AAML0531	Diagnosis	No	No	47,XY,+8[13]/46,XY[7]	Validation,TMA			High Risk	5.16438	Other	Arm B	0.175342	1	1	Positive	≥30	High	1			13-39		Positive	0	5	1	0.175342	Alive	No		UBTF_ITD	0.818	UBTF_ITD	0.818	NPM1	0.145	DEKNUP214	0.013
GSM3532273_200989060017_R04C01	PASSDX	GSE124413	AML	0	CBFB-MYH11,CBFB-MYH11,CBFB-MYH11	CBFBMYH11	Male		18.7	23	0	Alive	No	0	≥10	Asian	Not Hispanic or Latino	AAML0531	Diagnosis	No	No	46,XY,inv(16)(p13.1q22)[17]/46,XY[3]	Validation,TMA		M4	Low Risk	4.52877	inv(16)	Arm A	4.52877	0	0	Positive	<30	Low	0	AML with inv(16); t(16;16); CBFB::MYH11	AML with inv(16); t(16;16); CBFB::MYH11	13-39	Acute myeloid leukemia (AML)	Negative or Unknown	0	4.52877	0	4.52877	Alive	Yes		CBFBMYH11	0.99	CBFBMYH11	0.99	PMLRARA	0.002	RUNX1RUNX1T1	0.001
GSM3532274_200989060017_R05C01	PASSUW	GSE124413	AML	0	RUNX1-RUNX1T1,RUNX1-RUNX1T1,RUNX1-RUNX1T1	RUNX1T1	Male		186	97	0	Alive	Yes	0	≥10		Hispanic or Latino	AAML0531	Diagnosis	No	No	47,XY,+8,t(8;21)(q22;q22)[20]	Validation,TMA		M1	High Risk	5.67123	t(8;21)	Arm A	5.67123	0	0	Negative	≥30	Low	0	AML with t(8;21); RUNX1::RUNX1T1	AML with t(8;21); RUNX1::RUNX1T1	13-39	Acute myeloid leukemia (AML)	Positive	0	5	0	5	Alive	Yes		RUNX1RUNX1T1	0.996	RUNX1RUNX1T1	0.996	CBFBMYH11	0.004	FETETS	0
GSM3532275_200989060017_R06C01	PARMME	GSE124413	AML	0		NPM1_MIX	Female		17.5	90	0	Alive	Yes	0	≥10	White	Not Hispanic or Latino	AAML0531	Diagnosis	No	Yes	46,XX[20]	Validation,TMA		M1	High Risk	6.47397	Normal	Arm B	6.47397	0	0	Positive	<30	Low	0	AML with mutated NPM1	AML with mutated NPM1	5-13	Acute myeloid leukemia (AML)	Negative or Unknown	0	5	0	5	Alive	Yes		NPM1	0.994	NPM1	0.994	DEKNUP214	0.002	UBTF_ITD	0.001
GSM3532276_200989060017_R07C01	PARMZC	GSE124413	AML	0		CEBPA	Male		125.9	68	0	Alive	Yes	0	≥10	White	Not Hispanic or Latino	AAML0531	Diagnosis	Yes	No	46,XY[20]	Validation		M2	Low Risk	2.26849	Normal	Arm B	2.26849	0	0	Negative	≥30	Low	0	AML with mutated CEBPA	AML with mutated CEBPA	13-39	Acute myeloid leukemia (AML)	Negative or Unknown	0	2.26849	0	2.26849	Alive	Yes		CEBPA	0.99	CEBPA	0.99	CBFBMYH11	0.003	RUNX1RUNX1T1	0.001
GSM3532277_200989060017_R08C01	PARPVZ	GSE124413	AML	0	DEK-NUP214,DEK-NUP214,DEK-NUP214	DEKNUP214	Female		156	51	1	Dead	Yes	1	≥10	White	Not Hispanic or Latino	AAML0531	Diagnosis	No	No	46,XX,t(6;9)(p23;q34)[20]	Validation,TMA		M2	High Risk	3.7726	Other	Arm A	1.67397	1	1	Negative	≥30	High	1	AML with t(6;9); DEK::NUP214	AML with t(6;9); DEK::NUP214	5-13	Acute myeloid leukemia (AML)	Negative or Unknown	1	3.7726	1	1.67397	Dead	No		DEKNUP214	0.974	DEKNUP214	0.974	UBTF_ITD	0.007	KMT2AAML_HOXAB	0.006
GSM3532278_200973410123_R01C01	PARPWL	GSE124413	AML	0	CBFB-MYH11,CBFB-MYH11	CBFBMYH11	Male		134.5	77	0	Alive	No	0	<10	Black or African American	Not Hispanic or Latino	AAML0531	Diagnosis	No	No	47,XY,inv(16)(p13.1q22),+22[13]/48,idem,+8[2]	Discovery,Validation,TMA		M4	Low Risk	3.28493	inv(16)	Arm B	3.28493	0	0	Negative	≥30	Low	0	AML with inv(16); t(16;16); CBFB::MYH11	AML with inv(16); t(16;16); CBFB::MYH11	0-5	Acute myeloid leukemia (AML)	Positive	0	3.28493	0	3.28493	Alive	Yes		CBFBMYH11	0.992	CBFBMYH11	0.992	RUNX1RUNX1T1	0.001	CBFA2T3GLIS2	0.001
GSM3532279_200973410123_R02C01	PARUTH	GSE124413	AML	0	CBFB-MYH11	CBFBMYH11	Male		42.5	61	1	Dead	No	1	<10	White	Not Hispanic or Latino	AAML0531	Diagnosis	No	No	46,XY[20].nuc ish CBFBx3[22%]	Discovery,Validation,TMA			Standard Risk	3.86849	Normal	Arm B	1.33699	1	1	Negative	≥30	Low	0	AML with inv(16); t(16;16); CBFB::MYH11	AML with inv(16); t(16;16); CBFB::MYH11	5-13	Acute myeloid leukemia (AML)	Negative or Unknown	1	3.86849	1	1.33699	Dead	No		CBFBMYH11	0.979	CBFBMYH11	0.979	RUNX1RUNX1T1	0.008	CEBPA	0.004
GSM3532280_200973410123_R03C01	PARUSN	GSE124413	AML	0	CBFB-MYH11,CBFB-MYH11,CBFB-MYH11	CBFBMYH11	Female		160.7	78	1	Alive	No	0	≥10	White	Not Hispanic or Latino	AAML0531	Diagnosis	No	No	46,XX,add(5)(q33),del(7)(q22),inv(16)(p13.1q22)[19]/46,XX[1]	Validation,TMA		M4	Low Risk	6.73699	inv(16)	Arm A	0.791781	1	1	Negative	≥30	Low	0	AML with inv(16); t(16;16); CBFB::MYH11	AML with inv(16); t(16;16); CBFB::MYH11	5-13	Acute myeloid leukemia (AML)	Negative or Unknown	0	5	1	0.791781	Alive	No		CBFBMYH11	0.993	CBFBMYH11	0.993	NPM1_DNMT3A	0.003	RUNX1RUNX1T1	0.001
GSM3532281_200973410123_R04C01	PARWXU	GSE124413	AML	0	none	UNCLEAR	Male		246.6		1	Alive	No	0	<10		Not Hispanic or Latino	AAML0531	Diagnosis	No	No	46,XY,del(11)(p11.2p15)[15]/46,XY[5]	Discovery, Validation			Standard Risk	6.32603	Other	Arm B	1.20274	1	1	Negative	≥30	Standard	0.5			0-5		Negative or Unknown	0	5	1	1.20274	Alive	No		UNCLEAR	0	KMT2ABALL	0.538	KMT2AAML_HMX3	0.462	KMT2AAML_FOXC1	0
GSM3532282_200973410123_R05C01	PASDGX	GSE124413	AML	0	KMT2A-MLLT4,KMT2A-MLLT4	KMT2AAML_MECOM	Male		75.2	95	0	Alive	No	0	≥10	White	Not Hispanic or Latino	AAML0531	Diagnosis	No	No	46,XY,t(1;12)(p36.1;q13),add(4)(q25),t(6;11)(q27;q23),t(7;20)(q22;q13)[21]/46,XY[1]	Validation,TMA		M5	Standard Risk	4.85205	MLL	Arm B	4.85205	0	0	Negative	≥30	High	1	AML with t(v;11q23); KMT2A-r	AML with t(v;11q23); KMT2A-r	13-39	Acute myeloid leukemia (AML)	Negative or Unknown	0	4.85205	0	4.85205	Alive	Yes		KMT2AAML_MECOM	0.974	KMT2AAML_MECOM	0.974	NPM1	0.005	CML	0.003
GSM3532283_200973410123_R06C01	PASFWI	GSE124413	AML	0	KMT2A-ELL,add(11)(q23),KMT2A-ELL	KMT2AAML_FOXC1	Female		76.2	55	1	Dead	No	1	<10	White	Not Hispanic or Latino	AAML0531	Diagnosis	No	No	46,XX,cryp add(11)(q23). ish MLL sep	Validation		M4	Standard Risk	0.887671	MLL	Arm A	0.808219	1	1	Positive	≥30	Standard	0.5	AML with t(v;11q23); KMT2A-r	AML with t(v;11q23); KMT2A-r	0-5	Acute myeloid leukemia (AML)	Negative or Unknown	1	0.887671	1	0.808219	Dead	No		KMT2AAML_FOXC1	0.374	KMT2AAML_HMX3	0.6	KMT2AAML_FOXC1	0.374	AMKL_MIXED	0.018
GSM3532284_200973410123_R07C01	PASHYZ	GSE124413	AML	0	RUNX1-RUNX1T1,RUNX1-RUNX1T1	RUNX1T1	Female		30.3	37.8	1	Dead	No	1	<10	White	Not Hispanic or Latino	AAML0531	Diagnosis	No	No	45,X,-X,t(8;21)(q22;q22)[20]	Discovery,Validation,TMA		M2	Low Risk	1.1863	t(8;21)	Arm A	0.821918	1	1	Negative	≥30	Low	0	AML with t(8;21); RUNX1::RUNX1T1	AML with t(8;21); RUNX1::RUNX1T1	0-5	Acute myeloid leukemia (AML)	Negative or Unknown	1	1.1863	1	0.821918	Dead	No		RUNX1RUNX1T1	0.998	RUNX1RUNX1T1	0.998	KMT2ABALL	0	lMDS	0
GSM3532285_200973410123_R08C01	PASJEJ	GSE124413	AML	0	RUNX1-RUNX1T1,RUNX1-RUNX1T1	RUNX1T1	Male		33.5	56	0	Alive	No	0	≥10	White	Not Hispanic or Latino	AAML0531	Diagnosis	No	No	45,X,-Y,add(2)(q34),t(8;21)(q22;q22)[20]	Validation,TMA		M2	Low Risk	5.42466	t(8;21)	Arm A	5.42466	0	0	Positive	≥30	Low	0	AML with t(8;21); RUNX1::RUNX1T1	AML with t(8;21); RUNX1::RUNX1T1	13-39	Acute myeloid leukemia (AML)	Negative or Unknown	0	5	0	5	Alive	Yes		RUNX1RUNX1T1	0.993	RUNX1RUNX1T1	0.993	CBFBMYH11	0.003	KMT2AAML_HOXAB	0.001
GSM3532286_200989060007_R01C01	PASKFN	GSE124413	AML	0	RUNX1-RUNX1T1,RUNX1-RUNX1T1,RUNX1-RUNX1T1	RUNX1T1	Male		7.4	35	0	Alive	No	0	<10	White	Not Hispanic or Latino	AAML0531	Diagnosis	No	No	45,X,-Y,t(8;21)(q22;q22)[15]/45,XY[2]	Validation		M2	Low Risk	5.51233	t(8;21)	Arm B	5.51233	0	0	Negative	<30	Low	0	AML with t(8;21); RUNX1::RUNX1T1	AML with t(8;21); RUNX1::RUNX1T1	5-13	Acute myeloid leukemia (AML)	Negative or Unknown	0	5	0	5	Alive	Yes		RUNX1RUNX1T1	0.993	RUNX1RUNX1T1	0.993	CBFBMYH11	0.003	ETV6RUNX1	0.001
GSM3532287_200989060007_R02C01	PASKPI	GSE124413	AML	0	none	KMT2AAML_HMX3	Female		3.6	82.8	0	Alive	No	0	<10	Other	Not Hispanic or Latino	AAML0531	Diagnosis	No	No	47,XX,+8[8]/48,idem,+14[3]/46,XX[10]	Validation,TMA		M5	Standard Risk	5.63836	Other	Arm A	5.63836	0	0	Negative	<30	Standard	0.5			0-5		Positive	0	5	0	5	Alive	Yes		KMT2AAML_HMX3	0.995	KMT2AAML_HMX3	0.995	KMT2AAML_FOXC1	0.001	LCH_ECD	0.001
GSM3532288_200989060007_R03C01	PASLGD	GSE124413	AML	0	RUNX1-RUNX1T1,RUNX1-RUNX1T1,RUNX1-RUNX1T1	RUNX1T1	Female		30.9	65	0	Dead	No	1	≥10	Black or African American	Not Hispanic or Latino	AAML0531	Diagnosis	No	Yes	46,XX,add(7)(q22),t(8;21)(q22;q22)[10]/47,idem,+der(21)t(8;21)(q22;q22)[7]/46,XX[3]	Validation			Low Risk	0.487671	t(8;21)	Arm B	0.487671	1	0	Negative	≥30	Low	0	AML with t(8;21); RUNX1::RUNX1T1,AML with mutated NPM1	AML with t(8;21); RUNX1::RUNX1T1	5-13	Acute myeloid leukemia (AML)	Negative or Unknown	1	0.487671	1	0.487671	Dead	No		RUNX1RUNX1T1	0.979	RUNX1RUNX1T1	0.979	CBFBMYH11	0.012	KMT2AAML_FOXC1	0.001
GSM3532289_200989060007_R04C01	PASPGA	GSE124413	AML	0		NPM1_TET2	Female		35.8	96	1	Dead	No	1	<10	White	Not Hispanic or Latino	AAML0531	Diagnosis	No	Yes	46,XX[20]	Discovery,Validation		M1	Low Risk	4.73699	Normal	Arm B	2.99452	1	1	Positive	≥30	Low	0	AML with mutated NPM1	AML with mutated NPM1	0-5	Acute myeloid leukemia (AML)	Negative or Unknown	1	4.73699	1	2.99452	Dead	No		NPM1_TET2	0.986	NPM1_TET2	0.986	KMT2AAML_MECOM	0.004	KMT2AAML_FOXC1	0.004
GSM3532290_200989060007_R05C01	PASSHZ	GSE124413	AML	0	RUNX1-RUNX1T1,RUNX1-RUNX1T1,RUNX1-RUNX1T1	RUNX1T1	Female		56.6	77	0	Alive	No	0	≥10	White	Not Hispanic or Latino	AAML0531	Diagnosis	No	No	46,XX,t(8;21)(q22;q22)[20]	Validation,TMA		M2	Low Risk	5.53699	t(8;21)	Arm A	5.53699	0	0	Negative	≥30	High	1	AML with t(8;21); RUNX1::RUNX1T1	AML with t(8;21); RUNX1::RUNX1T1	13-39	Acute myeloid leukemia (AML)	Negative or Unknown	0	5	0	5	Alive	Yes		RUNX1RUNX1T1	0.985	RUNX1RUNX1T1	0.985	CBFBMYH11	0.007	KMT2AAML_HOXAB	0.001
GSM3532291_200989060007_R06C01	PASTEI	GSE124413	AML	0	CBFB-MYH11,CBFB-MYH11,CBFB-MYH11	CBFBMYH11	Male		106.1	32	0	Alive	No	0	<10			AAML0531	Diagnosis	No	No	46,XY,inv(16)(p13.1q22)[11]/46,XY[9]	Validation,TMA		M4	Low Risk	5.14795	inv(16)	Arm A	5.14795	0	0	Negative	≥30	Low	0	AML with inv(16); t(16;16); CBFB::MYH11	AML with inv(16); t(16;16); CBFB::MYH11	0-5	Acute myeloid leukemia (AML)	Negative or Unknown	0	5	0	5	Alive	Yes		CBFBMYH11	0.992	CBFBMYH11	0.992	RUNX1RUNX1T1	0.001	MEF2D	0.001
GSM3532292_200989060007_R07C01	PASUGU	GSE124413	AML	0	CBFB-MYH11,CBFB-MYH11,CBFB-MYH11	CBFBMYH11	Female		93	75	0	Alive	No	0	≥10	White	Not Hispanic or Latino	AAML0531	Diagnosis	No	No	46,XX,inv(16)(p13.1q22)[20]	Validation,TMA		M4	Low Risk	4.86301	inv(16)	Arm B	4.86301	0	0	Negative	≥30	Low	0	AML with inv(16); t(16;16); CBFB::MYH11	AML with inv(16); t(16;16); CBFB::MYH11	13-39	Acute myeloid leukemia (AML)	Negative or Unknown	0	4.86301	0	4.86301	Alive	Yes		CBFBMYH11	0.99	CBFBMYH11	0.99	RUNX1RUNX1T1	0.002	prePMF	0.001
GSM3532293_200989060007_R08C01	PASWAJ	GSE124413	AML	0	KMT2A-MLLT4,KMT2A-MLLT4	KMT2AAML_MECOM	Female		86.6	95	1	Alive	No	0	<10	White	Not Hispanic or Latino	AAML0531	Diagnosis	No	No	46,XX,cryp ins(11;6)(q23;q27q27)	Discovery,Validation,TMA		M1	Standard Risk	4.69041	MLL	Arm A	1.15616	1	1	Negative	≥30	High	1	AML with t(v;11q23); KMT2A-r	AML with t(v;11q23); KMT2A-r	5-13	Acute myeloid leukemia (AML)	Negative or Unknown	0	4.69041	1	1.15616	Alive	No		KMT2AAML_MECOM	0.978	KMT2AAML_MECOM	0.978	NPM1	0.005	KMT2AAML_HOXAB	0.003
GSM3532294_200973410178_R01C01	PASWWD	GSE124413	AML	0	KMT2A-ABI1,t(10;11)(q26;q23)	KMT2AAML_FOXC1	Female		334	95	0	Alive	No	0	<10	White	Not Hispanic or Latino	AAML0531	Diagnosis	No	No	46,XX,der(10)t(10;11)(q26;q23),der(11)t(10;11)(q26;q23)del(11)(q14q22)[20]	Validation,TMA		M5	Standard Risk	5.49863	MLL	Arm A	5.49863	0	0	Negative	≥30	Standard	0.5	AML with t(v;11q23); KMT2A-r	AML with t(v;11q23); KMT2A-r	0-5	Acute myeloid leukemia (AML)	Negative or Unknown	0	5	0	5	Alive	Yes		KMT2AAML_FOXC1	0.994	KMT2AAML_FOXC1	0.994	KMT2AAML_HMX3	0.002	CBFBMYH11	0.001
GSM3532295_200973410178_R02C01	PASXSS	GSE124413	AML	0	CBFB-MYH11,CBFB-MYH11,CBFB-MYH11	CBFBMYH11	Male		129.4		1	Dead	No	1	≥10	White	Hispanic or Latino	AAML0531	Diagnosis	No	No	46,XY,inv(16)(p13.1q22)[20]	Validation			Low Risk	4.73425	inv(16)	Arm A	1.37808	1	1	Negative	≥30	High	1	AML with inv(16); t(16;16); CBFB::MYH11	AML with inv(16); t(16;16); CBFB::MYH11	13-39	Acute myeloid leukemia (AML)	Negative or Unknown	1	4.73425	1	1.37808	Dead	No		CBFBMYH11	0.996	CBFBMYH11	0.996	NPM1_DNMT3A	0.001	DS_GATA1	0.001
GSM3532296_200973410178_R03C01	PASYJL	GSE124413	AML	0	none	UNCLEAR	Male		4	29	0	Alive	No	0	≥10	White	Not Hispanic or Latino	AAML0531	Diagnosis	No	No	46,XY[20]	Validation			Standard Risk	4.86027	Normal	Arm B	4.86027	0	0	Negative	<30	Low	0			13-39		Negative or Unknown	0	4.86027	0	4.86027	Alive	Yes		NPM1	0.98	NPM1	0.98	UBTF_ITD	0.009	KMT2AAML_HOXAB	0.002
GSM3532297_200973410178_R04C01	GSE124413_4	GSE124413	AML	0		KMT2AAML_HMX3							No									48,XY,+8,+8[11]																AML with t(v;11q23); KMT2A-r											KMT2AAML_HMX3	0.993	KMT2AAML_HMX3	0.993	KMT2AAML_MECOM	0.002	NPM1_DNMT3A	0.001
GSM3532298_200973410178_R05C01	PASTHA	GSE124413	AML	11	KMT2A-MLLT1,KMT2A-MLLT1,KMT2A-MLLT1	KMT2AAML_NPM1NUP98	Male		68.1	92	1	Alive	Yes	0	≥10	White	Not Hispanic or Latino	AAML0531	Diagnosis	No	No	46,XY,t(11;19)(q23;p13.3)[23]	Validation,TMA		M4	High Risk	5.5589	MLL	Arm B	0.326027	1	1	Positive	≥30	High	1	AML with t(v;11q23); KMT2A-r	AML with t(v;11q23); KMT2A-r	5-13	Acute myeloid leukemia (AML)	Negative or Unknown	0	5	1	0.326027	Alive	No		KMT2AAML_HOXAB	0.933	KMT2AAML_HOXAB	0.933	NUP98NSD1	0.039	NPM1	0.004
GSM3532299_200973410178_R06C01	PASTSH	GSE124413	AML	0	none	UNCLEAR	Female		5.1	50	0	Alive	No	0	≥10	White	Not Hispanic or Latino	AAML0531	Diagnosis	No	No	46,XX[20]	Validation		M3	Standard Risk	2.34247	Normal	Arm B	2.34247	0	0		<30	Low	0			5-13		Negative or Unknown	0	2.34247	0	2.34247	Alive	Yes		CEBPA	0.987	CEBPA	0.987	RUNX1RUNX1T1	0.003	KMT2AAML_HOXAB	0.002
GSM3532300_200973410178_R07C01	PASTVM	GSE124413	AML	0	none	UNCLEAR	Male		26.8	44	1	Dead	No	1	≥10	Black or African American	Not Hispanic or Latino	AAML0531	Diagnosis	No	No	46,XY[20]	Validation		M6	Standard Risk	1.44932	Normal	Arm A	0.493151	1	1	Positive	<30	Standard	0.5			5-13		Negative or Unknown	1	1.44932	1	0.493151	Dead	No		UBTF_ITD	0.965	UBTF_ITD	0.965	NPM1	0.014	KMT2AAML_HOXAB	0.005
GSM3532301_200973410178_R08C01	PASTWE	GSE124413	AML	0	RUNX1-RUNX1T1,RUNX1-RUNX1T1,RUNX1-RUNX1T1	RUNX1T1	Male		17.8	73	0	Dead	No	1	≥10	Black or African American		AAML0531	Diagnosis	No	No	45,X,-Y,ins(21;8)(q22;q24.3q22)[19]/46,XY[1]	Validation,TMA		M2	Low Risk	0.0575342	t(8;21)	Arm B	0.0575342	1	0		<30	Low	0	AML with t(8;21); RUNX1::RUNX1T1	AML with t(8;21); RUNX1::RUNX1T1	13-39	Acute myeloid leukemia (AML)	Negative or Unknown	1	0.0575342	1	0.0575342	Dead	No		RUNX1RUNX1T1	0.992	RUNX1RUNX1T1	0.992	KMT2AAML_FOXC1	0.001	ZNF384	0.001
GSM3532302_200973410086_R01C01	PASTXM	GSE124413	AML	0	none	UNCLEAR	Female		2	53	0	Dead	Yes	1	≥10	White	Not Hispanic or Latino	AAML0531	Diagnosis	No	No	46,XX[25]	Validation,TMA		M2	Standard Risk	1.00548	Normal	Arm B	1.00548	1	0	Negative	<30	High	1			13-39		Negative or Unknown	1	1.00548	1	1.00548	Dead	No		UNCLEAR	0	hMDS	0.889	AMKL_MIXED	0.056	CBFBMYH11	0.036
GSM3532303_200973410086_R02C01	PASUAF	GSE124413	AML	0	CBFB-MYH11,CBFB-MYH11,CBFB-MYH11	CBFBMYH11	Female		69.4	49	0	Alive	No	0	<10	Other	Hispanic or Latino	AAML0531	Diagnosis	No	No	46,XX,der(16)inv(16)(p13.1q22)del(16)(q23)[28]/46,XX[1]	Validation,TMA		M4	Low Risk	5.01096	inv(16)	Arm B	5.01096	0	0	Negative	≥30	Low	0	AML with inv(16); t(16;16); CBFB::MYH11	AML with inv(16); t(16;16); CBFB::MYH11	0-5	Acute myeloid leukemia (AML)	Negative or Unknown	0	5	0	5	Alive	Yes		CBFBMYH11	0.984	CBFBMYH11	0.984	CBFA2T3GLIS2	0.003	RUNX1RUNX1T1	0.002
GSM3532304_200973410086_R03C01	PASULX	GSE124413	AML	0	none	CEBPA	Female		12.8	41.5	0	Alive	No	0	≥10	White	Not Hispanic or Latino	AAML0531	Diagnosis	Yes	No	46,XX[20]	Validation,TMA		M2	Low Risk	4.80548	Normal	Arm B	4.80548	0	0	Positive	<30	Low	0	AML with mutated CEBPA	AML with mutated CEBPA	5-13	Acute myeloid leukemia (AML)	Negative or Unknown	0	4.80548	0	4.80548	Alive	Yes		CEBPA	0.986	CEBPA	0.986	JMMLh	0.002	NUP98NSD1	0.002
GSM3532305_200973410086_R04C01	PASUMD	GSE124413	AML	0	RUNX1-RUNX1T1,RUNX1-RUNX1T1,RUNX1-RUNX1T1	RUNX1T1	Female		10.5	63	1	Alive	No	0	<10	Other	Hispanic or Latino	AAML0531	Diagnosis	No	No	46,XX,t(8;21)(q22;q22)[19]/46,XX[1]	Validation,TMA		M2	Low Risk	5.25479	t(8;21)	Arm A	3.53973	1	1	Negative	<30	Low	0	AML with t(8;21); RUNX1::RUNX1T1	AML with t(8;21); RUNX1::RUNX1T1	0-5	Acute myeloid leukemia (AML)	Negative or Unknown	0	5	1	3.53973	Alive	No		RUNX1RUNX1T1	0.995	RUNX1RUNX1T1	0.995	CBFBMYH11	0.001	PAX5ALT	0.001
GSM3532306_200973410086_R05C01	PASURR	GSE124413	AML	0	CBFB-MYH11,CBFB-MYH11,CBFB-MYH11	CBFBMYH11	Female		4.5	60	0	Alive	No	0	≥10	Other	Hispanic or Latino	AAML0531	Diagnosis	No	No	47,XX,+8,inv(16)(p13.1q22)[12]/46,XX[8]	Validation		M4	Low Risk	5.43836	inv(16)	Arm A	5.43836	0	0	Negative	<30	Low	0	AML with inv(16); t(16;16); CBFB::MYH11	AML with inv(16); t(16;16); CBFB::MYH11	13-39	Acute myeloid leukemia (AML)	Positive	0	5	0	5	Alive	Yes		CBFBMYH11	0.738	CBFBMYH11	0.738	lMDS	0.202	AMKL_MIXED	0.017
GSM3532307_200973410086_R06C01	PASUVD	GSE124413	AML	0	IDH2;RUNX1-RUNX1T1	RUNX1T1	Female		19.6	49	0	Alive	No	0	≥10	White	Not Hispanic or Latino	AAML0531	Diagnosis	No	No	46,XX,t(8;21)(q22;q22),del(9)(q21.2q22.3)[18]/45,X,idem,-X[2]	Validation,TMA		M2	Low Risk	4.05479	t(8;21)	Arm B	4.05479	0	0		<30	High	1	AML with t(8;21); RUNX1::RUNX1T1	AML with t(8;21); RUNX1::RUNX1T1	13-39	Acute myeloid leukemia (AML)	Negative or Unknown	0	4.05479	0	4.05479	Alive	Yes		RUNX1RUNX1T1	0.991	RUNX1RUNX1T1	0.991	CBFBMYH11	0.002	CEBPA	0.001
GSM3532308_200973410086_R07C01	PASUUP	GSE124413	AML	0	CBFB-MYH11,CBFB-MYH11,CBFB-MYH11	CBFBMYH11	Male		7.7	62	0	Alive	No	0	<10	White	Not Hispanic or Latino	AAML0531	Diagnosis	No	No	46,XY,add(3)(q21),der(16)ins(16)(q22p13.1p13.1),t(16;20)(q22;q13.3)[18]/46,XY[2]	Validation,TMA		M4	Low Risk	5.1589	inv(16)	Arm A	5.1589	0	0	Positive	<30	Low	0	AML with inv(16); t(16;16); CBFB::MYH11	AML with inv(16); t(16;16); CBFB::MYH11	5-13	Acute myeloid leukemia (AML)	Negative or Unknown	0	5	0	5	Alive	Yes		CBFBMYH11	0.992	CBFBMYH11	0.992	RUNX1RUNX1T1	0.002	DS_GATA1	0.001
GSM3532309_200973410086_R08C01	PASVAN	GSE124413	AML	1	KMT2A-MLLT3,KMT2A-MLLT3,KMT2A-MLLT3	AMKL_MIXED	Male		21.4	77	1	Dead	No	1	<10	White	Not Hispanic or Latino	AAML0531	Diagnosis	No	No	46,XY,t(9;11)(p22;q23)[19]/46,XY[1]	Validation		M5	Standard Risk	2.13699	MLL	Arm A	1.12603	1	1	Negative	<30	Standard	0.5	AML with t(v;11q23); KMT2A-r	AML with t(v;11q23); KMT2A-r	0-5	Acute myeloid leukemia (AML)	Negative or Unknown	1	2.13699	1	1.12603	Dead	No		AMKL_MIXED	0.414	AMKL_MIXED	0.414	CBLOOD	0.288	KMT2AAML_HMX3	0.17
GSM3532310_200973410153_R01C01	PASVMU	GSE124413	AML	0	CBFB-MYH11,CBFB-MYH11,CBFB-MYH11	CBFBMYH11	Female		244.7	100	1	Alive	No	0	≥10	Black or African American	Not Hispanic or Latino	AAML0531	Diagnosis	No	No	46,XX,inv(16)(p13.1q22)[1]/47,idem,+19[6]/47,idem,+8,-19[1]	Validation,TMA			Low Risk	5.36438	inv(16)	Arm A	1.26027	1	1	Negative	≥30	Low	0	AML with inv(16); t(16;16); CBFB::MYH11	AML with inv(16); t(16;16); CBFB::MYH11	5-13	Acute myeloid leukemia (AML)	Positive	0	5	1	1.26027	Alive	No		CBFBMYH11	0.991	CBFBMYH11	0.991	RUNX1RUNX1T1	0.002	DEKNUP214	0.001
GSM3532311_200973410153_R02C01	PASVTP	GSE124413	AML	0	none	NPM1_MIX	Male		86.1	94	0	Dead	No	1	<10	White	Not Hispanic or Latino	AAML0531	Diagnosis	No	Yes	46,XY[19]	Validation,TMA			Low Risk	0.635616	Normal	Arm A	0.635616	1	0	Negative	≥30	Low	0	AML with mutated NPM1	AML with mutated NPM1	5-13	Acute myeloid leukemia (AML)	Negative or Unknown	1	0.635616	1	0.635616	Dead	No		NPM1	0.968	NPM1	0.968	UBTF_ITD	0.011	KMT2AAML_HOXAB	0.008
GSM3532312_200973410153_R03C01	PASVYL	GSE124413	AML	0	KMT2A-MLLT1,KMT2A-MLLT1,KMT2A-MLLT1	KMT2AAML_HMX3	Male		43	80	1	Dead	No	1	≥10	White	Not Hispanic or Latino	AAML0531	Diagnosis	No	No	46,XY,t(11;19)(q23;p13.3)[20]	Discovery,Validation,TMA		M5	Standard Risk	0.783562	MLL	Arm A	0.564384	1	1	Negative	≥30	High	1	AML with t(v;11q23); KMT2A-r	AML with t(v;11q23); KMT2A-r	13-39	Acute myeloid leukemia (AML)	Negative or Unknown	1	0.783562	1	0.564384	Dead	No		KMT2AAML_HMX3	0.996	KMT2AAML_HMX3	0.996	NPM1_DNMT3A	0.001	BPDCN	0.001
GSM3532313_200973410153_R04C01	PASVVM	GSE124413	AML	0	CBFB-MYH11,CBFB-MYH11,CBFB-MYH11	CBFBMYH11	Female		6.6	6	0	Dead	No	1	≥10	White	Not Hispanic or Latino	AAML0531	Diagnosis	No	No	47,XX,+8,inv(16)(p13.1q22)[15]/46,XX[5]	Validation			Low Risk	0.0547945	inv(16)	Arm B	0.0547945	1	0		<30	Low	0	AML with inv(16); t(16;16); CBFB::MYH11	AML with inv(16); t(16;16); CBFB::MYH11	5-13	Acute myeloid leukemia (AML)	Positive	1	0.0547945	1	0.0547945	Dead	No		CBFBMYH11	0.963	CBFBMYH11	0.963	lMDS	0.013	hMDS	0.004
GSM3532314_200973410153_R05C01	PASWER	GSE124413	AML	0	none	UNCLEAR	Male		11.1	50	0	Dead	Yes	1	<10	White	Not Hispanic or Latino	AAML0531	Diagnosis	No	No	46,XY[20]	Validation,TMA		M2	High Risk	0.942466	Normal	Arm B	0.290411	1	1	Positive	<30	High	1			5-13		Negative or Unknown	1	0.942466	1	0.290411	Dead	No		UBTF_ITD	0.91	UBTF_ITD	0.91	NUP98NSD1	0.026	NPM1	0.026
GSM3532315_200973410153_R06C01	PASWGL	GSE124413	AML	0	CBFB-MYH11,CBFB-MYH11,CBFB-MYH11	CBFBMYH11	Female		77	21	0	Alive	No	0	<10	White	Not Hispanic or Latino	AAML0531	Diagnosis	No	No	46,XX,inv(16)(p13.1q22)[20]	Validation,TMA		M4	Low Risk	5.16712	inv(16)	Arm B	5.16712	0	0		≥30	Low	0	AML with inv(16); t(16;16); CBFB::MYH11	AML with inv(16); t(16;16); CBFB::MYH11	5-13	Acute myeloid leukemia (AML)	Negative or Unknown	0	5	0	5	Alive	Yes		CBFBMYH11	0.995	CBFBMYH11	0.995	CML	0.001	RUNX1RUNX1T1	0.001
GSM3532316_200973410153_R07C01	PARXJW	GSE124413	AML	0	RUNX1-RUNX1T1,RUNX1-RUNX1T1,RUNX1-RUNX1T1	RUNX1T1	Male		8.5	75	0	Dead	No	1	≥10	White	Not Hispanic or Latino	AAML0531	Diagnosis	No	No	45,X,-Y,t(8;21)(q22;q22)[10]/45,idem,add(15)(p11.2)[5]/46,XY[5]	Validation		M2	Low Risk	0.230137	t(8;21)	Arm B	0.230137	1	0	Negative	<30	Low	0	AML with t(8;21); RUNX1::RUNX1T1	AML with t(8;21); RUNX1::RUNX1T1	5-13	Acute myeloid leukemia (AML)	Negative or Unknown	1	0.230137	1	0.230137	Dead	No		RUNX1RUNX1T1	0.997	RUNX1RUNX1T1	0.997	prePMF	0.001	CBFBMYH11	0
GSM3532317_200973410153_R08C01	PASWMP	GSE124413	AML	5	KMT2A-X,other MLL,KMT2A other	KMT2AAML_HMX3	Male		26.6	65	0	Alive	No	0	<10	White	Hispanic or Latino	AAML0531	Diagnosis	No	No	Inadequate. ish MLL sep	Validation		M5	Standard Risk	4.41096	MLL	Arm B	4.41096	0	0	Negative	<30	Standard	0.5	AML with t(v;11q23); KMT2A-r	AML with t(v;11q23); KMT2A-r	0-5	Acute myeloid leukemia (AML)	Negative or Unknown	0	4.41096	0	4.41096	Alive	Yes		KMT2AAML_HMX3	0.38	AMKL_MIXED	0.413	KMT2AAML_HMX3	0.38	ALCL	0.104
GSM3532318_200973410150_R01C01	PASWPT	GSE124413	AML	0	RUNX1-RUNX1T1,RUNX1-RUNX1T1	RUNX1T1	Male		44.2	72	1	Dead	No	1	<10	Other	Hispanic or Latino	AAML0531	Diagnosis	No	No	45,X,-Y,t(8;21)(q22;q22)[9}/46,idem,+4[11]	Discovery,Validation,TMA		M2	Low Risk	1.41918	t(8;21)	Arm A	1.08219	1	1		≥30	Low	0	AML with t(8;21); RUNX1::RUNX1T1	AML with t(8;21); RUNX1::RUNX1T1	5-13	Acute myeloid leukemia (AML)	Negative or Unknown	1	1.41918	1	1.08219	Dead	No		RUNX1RUNX1T1	0.991	RUNX1RUNX1T1	0.991	CBFBMYH11	0.002	FETETS	0.001
GSM3532319_200973410150_R02C01	PASWTY	GSE124413	AML	0	KMT2A-MLLT3,KMT2A-MLLT3	KMT2AAML_MECOM	Female		9.4	92	1	Alive	No	0	≥10	White	Not Hispanic or Latino	AAML0531	Diagnosis	No	No	46,XX,t(9;11)(p22;q23)[17]/46,XX[9]	Validation,TMA			Standard Risk	4.69315	MLL	Arm A	0.945205	1	1		<30	Standard	0.5	AML with t(v;11q23); KMT2A-r	AML with t(v;11q23); KMT2A-r	13-39	Acute myeloid leukemia (AML)	Negative or Unknown	0	4.69315	1	0.945205	Alive	No		KMT2AAML_MECOM	0.983	KMT2AAML_MECOM	0.983	NPM1_DNMT3A	0.005	KMT2AAML_HMX3	0.003
GSM3532320_200973410150_R03C01	PASXAH	GSE124413	AML	0	RUNX1-RUNX1T1,RUNX1-RUNX1T1,RUNX1-RUNX1T1	RUNX1T1	Female		8.9	72	0	Alive	No	0	<10	Black or African American	Not Hispanic or Latino	AAML0531	Diagnosis	No	No	46,XX,t(8;21)(q22;q22)[14]/91,idemx2,-11[6]	Validation,TMA		M2	Low Risk	5.25479	t(8;21)	Arm B	5.25479	0	0	Negative	<30	Low	0	AML with t(8;21); RUNX1::RUNX1T1	AML with t(8;21); RUNX1::RUNX1T1	5-13	Acute myeloid leukemia (AML)	Negative or Unknown	0	5	0	5	Alive	Yes		RUNX1RUNX1T1	0.984	RUNX1RUNX1T1	0.984	CBFBMYH11	0.011	CEBPA	0.001
GSM3532321_200973410150_R04C01	PASXAP	GSE124413	AML	0	CBFB-MYH11,CBFB-MYH11,CBFB-MYH11	CBFBMYH11	Female		65.5	68	0	Alive	No	0	≥10	White	Not Hispanic or Latino	AAML0531	Diagnosis	No	No	46,XX,inv(16)(p13.1q22)[20]	Validation,TMA			Low Risk	4.79452	inv(16)	Arm B	4.79452	0	0	Negative	≥30	Low	0	AML with inv(16); t(16;16); CBFB::MYH11	AML with inv(16); t(16;16); CBFB::MYH11	5-13	Acute myeloid leukemia (AML)	Negative or Unknown	0	4.79452	0	4.79452	Alive	Yes		CBFBMYH11	0.995	CBFBMYH11	0.995	NPM1_DNMT3A	0.001	FETETS	0.001
GSM3532322_200973410150_R05C01	PASXLJ	GSE124413	AML	0	none	UNCLEAR	Male		0.2	91	1	Dead	Yes	1	≥10	Asian	Not Hispanic or Latino	AAML0531	Diagnosis	No	No	46,XY[20]	Validation		M6	Standard Risk	1.20274	Normal	Arm A	0.928767	1	1	Negative	<30	Standard	0.5			13-39		Negative or Unknown	1	1.20274	1	0.928767	Dead	No		KMT2AAML_HOXAB	0.812	KMT2AAML_HOXAB	0.812	UBTF_ITD	0.073	hMDS	0.032
GSM3532323_200973410150_R06C01	PASXKT	GSE124413	AML	0	KMT2A-SEPT9,KMT2A-SEPT9,KMT2A-SEPT9	KMT2AAML_FOXC1	Female		264	70	0	Alive	No	0	<10	White	Not Hispanic or Latino	AAML0531	Diagnosis	No	No	46,XX,t(11;17)(q23;q25)[20]	Validation,TMA		M5	Standard Risk	4.76712	MLL	Arm B	4.76712	0	0	Negative	≥30	Standard	0.5	AML with t(v;11q23); KMT2A-r	AML with t(v;11q23); KMT2A-r	0-5	Acute myeloid leukemia (AML)	Negative or Unknown	0	4.76712	0	4.76712	Alive	Yes		KMT2AAML_FOXC1	0.645	KMT2AAML_FOXC1	0.645	KMT2AAML_HMX3	0.351	NPM1_DNMT3A	0.001
GSM3532324_200973410150_R07C01	PASXNR	GSE124413	AML	0	FUS-ERG,FUS-ERG,FUS-ERG	FETETS	Female		165.4	71.5	1	Dead	No	1	<10	White	Not Hispanic or Latino	AAML0531	Diagnosis	No	No	45,XX,-16,der(21)t(16;21)(p11.2;q22)[28]/45,idem,t(3;7)(p21;q32)[4]	Discovery,Validation,TMA		M4	Standard Risk	1.48493	Other	Arm B	0.69863	1	1	Negative	≥30	High	1	AML with t(16;21); FUS::ERG	AML with t(16;21); FUS::ERG	0-5	Acute myeloid leukemia (AML)	Negative or Unknown	1	1.48493	1	0.69863	Dead	No		FETETS	0.985	FETETS	0.985	CEBPA	0.002	KMT2AAML_HOXAB	0.002
GSM3532325_200973410150_R08C01	PASXSF	GSE124413	AML	0	none	CEBPA	Female		5.5	64.1	0	Alive	No	0	<10	White	Not Hispanic or Latino	AAML0531	Diagnosis	Yes	No	46,XX[20]	Validation,TMA		Not classified	Low Risk	5.52603	Normal	Arm A	5.52603	0	0	Negative	<30	Low	0	AML with mutated CEBPA	AML with mutated CEBPA	0-5	Acute myeloid leukemia (AML)	Negative or Unknown	0	5	0	5	Alive	Yes		CEBPA	0.991	CEBPA	0.991	NUP98NSD1	0.002	BCL11B	0.002
GSM3532326_200973410087_R01C01	PASXVC	GSE124413	AML	0	none	NPM1_MIX	Male		41.1	71	1	Dead	Yes	1	≥10	Black or African American	Hispanic or Latino	AAML0531	Diagnosis	No	Yes	46,XY[20]	Validation,TMA		M5	Low Risk	1.41918	Normal	Arm A	1.26301	1	1	Negative	≥30	Low	0	AML with mutated NPM1	AML with mutated NPM1	13-39	Acute myeloid leukemia (AML)	Negative or Unknown	1	1.41918	1	1.26301	Dead	No		NPM1	0.985	NPM1	0.985	UBTF_ITD	0.008	KMT2AAML_HOXAB	0.001
GSM3532327_200973410087_R02C01	PASXWN	GSE124413	AML	1	KMT2A-MLLT3,KMT2A-MLLT3,KMT2A-MLLT3	KMT2AAML_NPM1NUP98	Female		368.4	98	0	Dead	No	1	≥10	White	Hispanic or Latino	AAML0531	Diagnosis	No	No	46,XX,t(1;4)(q44;q21),der(9)(9pter->??::9p22->9q34.1::22q11.1->22q13.1::11q23->11qter),der(9)t(9;9)(p13;q34.3)t(9;11)(p22;q23),der(22)t(9;22)(q34.1;q11.1)[20]	Validation,TMA			Standard Risk	0.00821918	MLL	Arm B	0.00821918	1	0		≥30	Standard	0.5	AML with t(v;11q23); KMT2A-r	AML with t(v;11q23); KMT2A-r	5-13	Acute myeloid leukemia (AML)	Negative or Unknown	1	0.00821918	1	0.00821918	Dead	No		UNCLEAR	0	KMT2AAML_HMX3	0.45	NPM1_DNMT3A	0.374	NPM1_MIX	0.089
GSM3532328_200973410087_R03C01	PASXYG	GSE124413	AML	0	RUNX1-RUNX1T1,RUNX1-RUNX1T1	RUNX1T1	Female		40.5	63.5	1	Dead	No	1	≥10	White	Hispanic or Latino	AAML0531	Diagnosis	No	No	46,XX,t(8;21)(q22;q22)[5]/45,idem,-X[15]	Discovery,Validation,TMA		M2	Low Risk	1.56164	t(8;21)	Arm B	0.684932	1	1	Negative	≥30	Low	0	AML with t(8;21); RUNX1::RUNX1T1	AML with t(8;21); RUNX1::RUNX1T1	5-13	Acute myeloid leukemia (AML)	Negative or Unknown	1	1.56164	1	0.684932	Dead	No		RUNX1RUNX1T1	0.997	RUNX1RUNX1T1	0.997	HCLv	0.001	KMT2AAML_FOXC1	0.001
GSM3532329_200973410087_R04C01	PASYRR	GSE124413	AML	0	CBFB-MYH11,CBFB-MYH11,CBFB-MYH11	CBFBMYH11	Female		140.4	41.5	1	Alive	No	0	<10	White	Not Hispanic or Latino	AAML0531	Diagnosis	No	No	46,XX,inv(16)(p13.1q22)[20]	Validation,TMA		M4	Low Risk	4.63562	inv(16)	Arm A	0.260274	1	1	Negative	≥30	Low	0	AML with inv(16); t(16;16); CBFB::MYH11	AML with inv(16); t(16;16); CBFB::MYH11	0-5	Acute myeloid leukemia (AML)	Negative or Unknown	0	4.63562	1	0.260274	Alive	No		CBFBMYH11	0.993	CBFBMYH11	0.993	RUNX1RUNX1T1	0.002	NUTM1	0.001
GSM3532330_200973410087_R05C01	PASYRE	GSE124413	AML	0	KMT2A-MLLT3,KMT2A-MLLT3,KMT2A-MLLT3	KMT2AAML_HMX3	Male		106		0	Alive	No	0	≥10	White	Not Hispanic or Latino	AAML0531	Diagnosis	No	No	46,XY,t(9;11)(p22;q23)[9]/46,XY[4]	Validation			Standard Risk	3.92603	MLL	Arm B	3.92603	0	0	Negative	≥30	Standard	0.5	AML with t(v;11q23); KMT2A-r	AML with t(v;11q23); KMT2A-r	13-39	Acute myeloid leukemia (AML)	Negative or Unknown	0	3.92603	0	3.92603	Alive	Yes		KMT2AAML_HMX3	0.995	KMT2AAML_HMX3	0.995	NPM1_DNMT3A	0.001	KMT2AAML_FOXC1	0.001
GSM3532331_200973410087_R06C01	PASYWV	GSE124413	AML	0	RUNX1-RUNX1T1,RUNX1-RUNX1T1,RUNX1-RUNX1T1	RUNX1T1	Male		9.1	99	0	Alive	No	0	<10	White	Hispanic or Latino	AAML0531	Diagnosis	No	No	45,X,-Y,t(8;21)(q22;q22)[20]	Validation,TMA		M2	Low Risk	5.2137	t(8;21)	Arm A	5.2137	0	0	Negative	<30	Low	0	AML with t(8;21); RUNX1::RUNX1T1	AML with t(8;21); RUNX1::RUNX1T1	5-13	Acute myeloid leukemia (AML)	Negative or Unknown	0	5	0	5	Alive	Yes		RUNX1RUNX1T1	0.987	RUNX1RUNX1T1	0.987	CBFBMYH11	0.007	NPM1_DNMT3A	0.001
GSM3532332_200973410087_R07C01	PASZAF	GSE124413	AML	0	none	UNCLEAR	Female		66.1	90	1	Alive	Yes	0	<10	White	Not Hispanic or Latino	AAML0531	Diagnosis	No	No	47,XX,+8[20]	Validation,TMA		M4	High Risk	4.50137	Other	Arm A	1.16986	1	1	Positive	≥30	High	1			5-13		Positive	0	4.50137	1	1.16986	Alive	No		UNCLEAR	0	UBTF_ITD	0.965	NUP98NSD1	0.024	NPM1_MIX	0.011
GSM3532333_200973410087_R08C01	PASZEB	GSE124413	AML	0	CBFB-MYH11,CBFB-MYH11,CBFB-MYH11	CBFBMYH11	Male		52.2	84	1	Alive	No	0	<10	White	Not Hispanic or Latino	AAML0531	Diagnosis	No	No	46,XY,inv(16)(p13.1q22)[15]/46,XY[5]	Validation,TMA		M4	Low Risk	4.50411	inv(16)	Arm A	0.750685	1	1	Negative	≥30	Low	0	AML with inv(16); t(16;16); CBFB::MYH11	AML with inv(16); t(16;16); CBFB::MYH11	5-13	Acute myeloid leukemia (AML)	Negative or Unknown	0	4.50411	1	0.750685	Alive	No		CBFBMYH11	0.997	CBFBMYH11	0.997	RUNX1RUNX1T1	0.001	NPM1_DNMT3A	0.001
GSM3532334_200973410077_R01C01	PASZBM	GSE124413	AML	0	none	CEBPA	Female		61.4	68	0	Alive	No	0	≥10	White	Not Hispanic or Latino	AAML0531	Diagnosis	Yes	No	46,XX[20]	Validation,TMA		M2	Low Risk	5.35342	Normal	Arm A	5.35342	0	0	Negative	≥30	Low	0	AML with mutated CEBPA	AML with mutated CEBPA	5-13	Acute myeloid leukemia (AML)	Negative or Unknown	0	5	0	5	Alive	Yes		CEBPA	0.99	CEBPA	0.99	NUP98NSD1	0.002	JMMLh	0.001
GSM3532335_200973410077_R02C01	PASZUT	GSE124413	AML	0	IDH1;none	NPM1_IDH	Female		127.7	86	0	Alive	No	0	<10	Black or African American	Not Hispanic or Latino	AAML0531	Diagnosis	No	Yes	46,XX[20]	Validation,TMA		M1	Low Risk	4.30685	Normal	Arm A	4.30685	0	0	Positive	≥30	Low	0	AML with mutated NPM1	AML with mutated NPM1	0-5	Acute myeloid leukemia (AML)	Negative or Unknown	0	4.30685	0	4.30685	Alive	Yes		NPM1_IDH	0.996	NPM1_IDH	0.996	IDH	0.001	CMARROW	0.001
GSM3532336_200973410077_R03C01	PASZYU	GSE124413	AML	0	KMT2A-MLLT10,KMT2A-MLLT10,KMT2A-AB1	KMT2AAML_HMX3	Male		39.9	71.6	1	Alive	No	0	<10	White	Not Hispanic or Latino	AAML0531	Diagnosis	No	No	46,XY,ins(11;10)(q23;p11.2p13)[25]	Validation,TMA		M5	Standard Risk	5.26849	MLL	Arm B	0.627397	1	1	Negative	≥30	High	1	AML with t(v;11q23); KMT2A-r	AML with t(v;11q23); KMT2A-r	0-5	Acute myeloid leukemia (AML)	Negative or Unknown	0	5	1	0.627397	Alive	No		KMT2AAML_HMX3	0.994	KMT2AAML_HMX3	0.994	CMARROW	0.001	LCH_ECD	0.001
GSM3532337_200973410077_R04C01	PATAER	GSE124413	AML	0	NUP98-NSD1,NUP98-NSD1,NUP98-NSD1	NUP98NSD1	Male		388.6	78	0	Alive	Yes	0	<10	White	Not Hispanic or Latino	AAML0531	Diagnosis	No	No	46,XY[27]	Validation,TMA		M4	High Risk	0.309589	Normal	Arm B	0.106849	1	1	Positive	≥30	High	1	AML with NUP98-fusion	AML with NUP98-fusion	0-5	Acute myeloid leukemia (AML)	Negative or Unknown	0	0.309589	1	0.106849	Alive	No		NUP98NSD1	0.979	NUP98NSD1	0.979	KMT2AAML_HOXAB	0.008	UBTF_ITD	0.005
GSM3532338_200973410077_R05C01	PATAEA	GSE124413	AML	0	KMT2A-MLLT3,KMT2A-MLLT3,KMT2A-MLLT3	KMT2AAML_HMX3	Female		261.9	92	0	Alive	No	0	<10	Asian	Not Hispanic or Latino	AAML0531	Diagnosis	No	No	46,XX,t(9;11)(p22;q23)[11]/46,XX[1]	Validation,TMA		M5	Standard Risk	5.32877	MLL	Arm B	5.32877	0	0		≥30	Standard	0.5	AML with t(v;11q23); KMT2A-r	AML with t(v;11q23); KMT2A-r	0-5	Acute myeloid leukemia (AML)	Negative or Unknown	0	5	0	5	Alive	Yes		KMT2AAML_HMX3	0.993	KMT2AAML_HMX3	0.993	LCH_ECD	0.001	NPM1_DNMT3A	0.001
GSM3532339_200973410077_R06C01	PATAKC	GSE124413	AML	0	none	NPM1_MIX	Male		9.5	36	0	Alive	Yes	0	≥10	White	Not Hispanic or Latino	AAML0531	Diagnosis	No	Yes	46,XY[20]	Validation,TMA		M4	Low Risk	3.29863	Normal	Arm A	3.29863	0	0	Positive	<30	Low	0	AML with mutated NPM1	AML with mutated NPM1	13-39	Acute myeloid leukemia (AML)	Negative or Unknown	0	3.29863	0	3.29863	Alive	Yes		NPM1	0.991	NPM1	0.991	DEKNUP214	0.003	UBTF_ITD	0.002
GSM3532340_200973410077_R07C01	GSE124413_5	GSE124413	AML	0		RUNX1T1							No									46,XY,t(8;15;21)(q22;q21;q22)[16]/45,X,idem,-Y[4]																AML with t(8;21); RUNX1::RUNX1T1											RUNX1RUNX1T1	0.978	RUNX1RUNX1T1	0.978	CBFBMYH11	0.007	CEBPA	0.007
GSM3532341_200973410077_R08C01	PATAVF	GSE124413	AML	0	CBFB-MYH11,CBFB-MYH11,CBFB-MYH11	CBFBMYH11	Male		36.5		1	Alive	No	0	≥10	Black or African American	Not Hispanic or Latino	AAML0531	Diagnosis	No	No	50,XY,+9,+13,+14,inv(16)(p13.1q22),+22[20]	Validation		M4	Low Risk	4.53425	inv(16)	Arm B	0.808219	1	1	Negative	≥30	Low	0	AML with inv(16); t(16;16); CBFB::MYH11	AML with inv(16); t(16;16); CBFB::MYH11	13-39	Acute myeloid leukemia (AML)	Negative or Unknown	0	4.53425	1	0.808219	Alive	No		CBFBMYH11	0.993	CBFBMYH11	0.993	RUNX1RUNX1T1	0.001	PMLRARA	0.001
GSM3532342_200973410091_R01C01	PATAWB	GSE124413	AML	0	none	CEBPA	Female		77.6	94	0	Dead	No	1	≥10	Black or African American	Not Hispanic or Latino	AAML0531	Diagnosis	Yes	No	46,XX[20]	Validation,TMA		M1	Low Risk	0.0739726	Normal	Arm A	0.0739726	1	0		≥30	Low	0	AML with mutated CEBPA	AML with mutated CEBPA	13-39	Acute myeloid leukemia (AML)	Negative or Unknown	1	0.0739726	1	0.0739726	Dead	No		CEBPA	0.993	CEBPA	0.993	PMLRARA	0.001	CBFBMYH11	0.001
GSM3532343_200973410091_R02C01	PATBIP	GSE124413	AML	5	none	CEBPA	Female		28.3	64	1	Dead	Yes	1	≥10	White	Not Hispanic or Latino	AAML0531	Diagnosis	Yes	No	46,XX[20]	Validation,TMA			High Risk	3.32329	Normal	Arm B	2.36986	1	1	Negative	<30	Low	0	AML with mutated CEBPA	AML with mutated CEBPA	13-39	Acute myeloid leukemia (AML)	Negative or Unknown	1	3.32329	1	2.36986	Dead	No		UNCLEAR	0.009	KMT2AAML_NPM1NUP98	0.676	hMDS	0.304	CEBPA	0.009
GSM3532344_200973410091_R03C01	PATBNP	GSE124413	AML	0	DEK-NUP214,DEK-NUP214,DEK-NUP214	DEKNUP214	Female		122.2	84	0	Dead	Yes	1	<10	White	Not Hispanic or Latino	AAML0531	Diagnosis	No	No	46,XX[25] FISH showed ETOx3 in 5% of the nuclei, but not seen by cytogenetics.	Validation,TMA		Not classified	High Risk	4.16438	Normal	Arm A	0.216438	1	1	Positive	≥30	High	1	AML with t(6;9); DEK::NUP214	AML with t(6;9); DEK::NUP214	5-13	Acute myeloid leukemia (AML)	Negative or Unknown	1	4.16438	1	0.216438	Dead	No		DEKNUP214	0.966	DEKNUP214	0.966	NPM1	0.02	KMT2AAML_MECOM	0.003
GSM3532345_200973410091_R04C01	PATBUR	GSE124413	AML	6	KMT2A-MLLT11,KMT2A-MLLT11,KMT2A-MLLT11	KMT2AAML_FOXC1	Female		2.7	60	0	Alive	No	0	<10	White	Not Hispanic or Latino	AAML0531	Diagnosis	No	No	46,XX,t(1;11)(q21;q23),add(4)(p16),add(18)(p11.2)[13]/48,idem,+6,add(9)(q34), +21[6]/46,XX[1]	Validation,TMA		M4	Standard Risk	4.46575	MLL	Arm B	4.46575	0	0	Negative	<30	Standard	0.5	AML with t(v;11q23); KMT2A-r	AML with t(v;11q23); KMT2A-r	0-5	Acute myeloid leukemia (AML)	Negative or Unknown	0	4.46575	0	4.46575	Alive	Yes		KMT2AAML_FOXC1	0.977	KMT2AAML_FOXC1	0.977	KMT2AAML_MECOM	0.004	KMT2AAML_HOXAB	0.004
GSM3532346_200973410091_R05C01	PATBVX	GSE124413	AML	0	CBFB-MYH11,CBFB-MYH11,CBFB-MYH11, JARID2-PTP4A1	CBFBMYH11	Female		64.7	37	0	Alive	No	0	≥10	White	Hispanic or Latino	AAML0531	Diagnosis	No	No	46,XX,inv(16)(p13.1q22)[20]	Validation,TMA		M4	Low Risk	3.00274	inv(16)	Arm B	3.00274	0	0	Negative	≥30	Low	0	AML with inv(16); t(16;16); CBFB::MYH11	AML with inv(16); t(16;16); CBFB::MYH11	13-39	Acute myeloid leukemia (AML)	Negative or Unknown	0	3.00274	0	3.00274	Alive	Yes		CBFBMYH11	0.987	CBFBMYH11	0.987	NPM1_DNMT3A	0.005	RUNX1RUNX1T1	0.004
GSM3532347_200973410091_R06C01	PATBVJ	GSE124413	AML	0	none	UNCLEAR	Male		15.7	82	0	Alive	Yes	0	<10	White	Not Hispanic or Latino	AAML0531	Diagnosis	No	No	47,XY,+8[19]/46,XY[1]	Validation		M1	High Risk	5.06575	Other	Arm B	5.06575	0	0		<30	High	1			5-13		Positive	0	5	0	5	Alive	Yes		UBTF_ITD	0.944	UBTF_ITD	0.944	NPM1	0.043	NUP98NSD1	0.005
GSM3532348_200973410091_R07C01	PATBYV	GSE124413	AML	0	CBFB-MYH11,CBFB-MYH11,CBFB-MYH11	CBFBMYH11	Male		56.6	90	0	Alive	No	0	≥10	White	Not Hispanic or Latino	AAML0531	Diagnosis	No	No	46,XY,inv(16)(p13.1q22)[20]	Validation,TMA			Low Risk	4.6	inv(16)	Arm B	4.6	0	0		≥30	Low	0	AML with inv(16); t(16;16); CBFB::MYH11	AML with inv(16); t(16;16); CBFB::MYH11	13-39	Acute myeloid leukemia (AML)	Negative or Unknown	0	4.6	0	4.6	Alive	Yes		CBFBMYH11	0.994	CBFBMYH11	0.994	FL	0.001	KMT2AAML_HOXAB	0.001
GSM3532349_200973410091_R08C01	PARYTI	GSE124413	AML	0	CBFB-MYH11,CBFB-MYH11,CBFB-MYH11	CBFBMYH11	Female		61.2	26	1	Dead	No	1	≥10	Other	Hispanic or Latino	AAML0531	Diagnosis			48,XX,+14,inv(16)(p13.1q22),+22[20]	Validation,TMA		M4	Low Risk	4.13425	inv(16)	Arm B	1.06027	1	1		≥30	Low	0	AML with inv(16); t(16;16); CBFB::MYH11	AML with inv(16); t(16;16); CBFB::MYH11	13-39	Acute myeloid leukemia (AML)	Negative or Unknown	1	4.13425	1	1.06027	Dead	No		CBFBMYH11	0.992	CBFBMYH11	0.992	CEBPA	0.001	JMMLh	0.001
GSM3532350_200973410151_R01C01	PATCYY	GSE124413	AML	0	none	UNCLEAR	Male		36.5	38	1	Alive	Yes	0	<10	White	Not Hispanic or Latino	AAML0531	Diagnosis	No	No	46,XY[20]	Validation,TMA			High Risk	4.89315	Normal	Arm A	2.26301	1	1	Positive	≥30	High	1			5-13		Negative or Unknown	0	4.89315	1	2.26301	Alive	No		UBTF_ITD	0.876	UBTF_ITD	0.876	NPM1	0.054	DEKNUP214	0.039
GSM3532351_200973410151_R02C01	PATCYP	GSE124413	AML	0	RUNX1-RUNX1T1,RUNX1-RUNX1T1,RUNX1-RUNX1T1	RUNX1T1	Male		25.7	76	1	Alive	No	0	≥10	Asian	Not Hispanic or Latino	AAML0531	Diagnosis	No	No	46,XY,t(8;21)(q22;q22)[22]	Validation,TMA		M2	Low Risk	5.12329	t(8;21)	Arm A	1.99452	1	1		<30	Low	0	AML with t(8;21); RUNX1::RUNX1T1	AML with t(8;21); RUNX1::RUNX1T1	13-39	Acute myeloid leukemia (AML)	Negative or Unknown	0	5	1	1.99452	Alive	No		RUNX1RUNX1T1	0.994	RUNX1RUNX1T1	0.994	CBFBMYH11	0.001	DUX4	0.001
GSM3532352_200973410151_R03C01	PATDIC	GSE124413	AML	0	RUNX1-RUNX1T1,RUNX1-RUNX1T1,RUNX1-RUNX1T1	RUNX1T1	Female		2.9	45	0	Alive	No	0	≥10	White	Hispanic or Latino	AAML0531	Diagnosis	No	No	46,XX,t(8;21)(q22;q22)[13]/46,idem,del(9)(q12q31)[5]/46,Xx[2]	Validation		M2	Low Risk	4.76164	t(8;21)	Arm A	4.76164	0	0	Negative	<30	High	1	AML with t(8;21); RUNX1::RUNX1T1	AML with t(8;21); RUNX1::RUNX1T1	13-39	Acute myeloid leukemia (AML)	Negative or Unknown	0	4.76164	0	4.76164	Alive	Yes		RUNX1RUNX1T1	0.99	RUNX1RUNX1T1	0.99	CBFBMYH11	0.003	CEBPA	0.002
GSM3532353_200973410151_R04C01	PATDLI	GSE124413	AML	0	none	NPM1_MIX	Female		6.6	46	0	Alive	No	0	≥10	White	Not Hispanic or Latino	AAML0531	Diagnosis	No	Yes	46,XX[22]	Validation,TMA		M5	Low Risk	4.52329	Normal	Arm A	4.52329	0	0	Negative	<30	Low	0	AML with mutated NPM1	AML with mutated NPM1	13-39	Acute myeloid leukemia (AML)	Negative or Unknown	0	4.52329	0	4.52329	Alive	Yes		NPM1	0.964	NPM1	0.964	UBTF_ITD	0.017	DEKNUP214	0.01
GSM3532354_200973410151_R05C01	PATDMY	GSE124413	AML	0	RUNX1-RUNX1T1,RUNX1-RUNX1T1,RUNX1-RUNX1T1	RUNX1T1	Male		7.8	74	0	Alive	No	0	≥10	White	Not Hispanic or Latino	AAML0531	Diagnosis	No	No	46,X,-Y,+8,t(8;21)(q22;q22)[15]/46,XY[5]	Validation,TMA		M2	Low Risk	5.11781	t(8;21)	Arm B	5.11781	0	0	Negative	<30	Low	0	AML with t(8;21); RUNX1::RUNX1T1	AML with t(8;21); RUNX1::RUNX1T1	5-13	Acute myeloid leukemia (AML)	Positive	0	5	0	5	Alive	Yes		RUNX1RUNX1T1	0.994	RUNX1RUNX1T1	0.994	CBFBMYH11	0.001	CEBPA	0.001
GSM3532355_200973410151_R06C01	PATDNN	GSE124413	AML	0	KMT2A-MLLT3,KMT2A-MLLT3	KMT2AAML_HMX3	Male		210.9	89	1	Dead	No	1	<10	White	Hispanic or Latino	AAML0531	Diagnosis	No	No	46,XY,t(9;11)(p22;q23)[8}/48,idem,+2mar[12]	Discovery,Validation,TMA		M5	Standard Risk	0.531507	MLL	Arm A	0.279452	1	1	Negative	≥30	Standard	0.5	AML with t(v;11q23); KMT2A-r	AML with t(v;11q23); KMT2A-r	0-5	Acute myeloid leukemia (AML)	Negative or Unknown	1	0.531507	1	0.279452	Dead	No		KMT2AAML_HMX3	0.995	KMT2AAML_HMX3	0.995	KMT2AAML_FOXC1	0.001	DLBCL_MLBCL	0.001
GSM3532356_200973410151_R07C01	PATDLZ	GSE124413	AML	0	KMT2A-EPS15,KMT2A-EPS15,KMT2A-EPS15	KMT2AAML_HMX3	Male		7.9	72	0	Alive	No	0	<10	White	Not Hispanic or Latino	AAML0531	Diagnosis	No	No	46,XY,t(1;11)(p32;q23)[18]/46,XY[2]	Validation,TMA		M5	Standard Risk	4.63288	MLL	Arm A	4.63288	0	0	Negative	<30	Standard	0.5	AML with t(v;11q23); KMT2A-r	AML with t(v;11q23); KMT2A-r	0-5	Acute myeloid leukemia (AML)	Negative or Unknown	0	4.63288	0	4.63288	Alive	Yes		KMT2AAML_HMX3	0.976	KMT2AAML_HMX3	0.976	AMKL_MIXED	0.012	KMT2AAML_FOXC1	0.005
GSM3532357_200973410151_R08C01	PATENX	GSE124413	AML	0	CBFB-MYH11,CBFB-MYH11,CBFB-MYH11	CBFBMYH11	Female		63.5	44	1	Alive	No	0	≥10	White	Hispanic or Latino	AAML0531	Diagnosis	No	No	46,XX,inv(16)(p13.1q22)[17]/46,idem,del(7)(q31)[2]/47,idem,+8[1]	Validation,TMA		M4	Low Risk	4.80822	inv(16)	Arm B	1.07123	1	1	Negative	≥30	Low	0	AML with inv(16); t(16;16); CBFB::MYH11	AML with inv(16); t(16;16); CBFB::MYH11	13-39	Acute myeloid leukemia (AML)	Positive	0	4.80822	1	1.07123	Alive	No		CBFBMYH11	0.993	CBFBMYH11	0.993	CEBPA	0.001	CMML	0.001
GSM3532358_200973410149_R01C01	PATDRL	GSE124413	AML	0	MLLT10-PICALM,MLLT10-PICALM,PICALM-MLLT10	ETP	Male		20.3	78	1	Alive	No	0	≥10	White	Not Hispanic or Latino	AAML0531	Diagnosis	No	No	46,XY,t(10;11)(p13;q21)[1]/46,idem,dup(1)(p22p34)[2]/46,XY[18]	Validation,TMA		M0 Undifferentiated	Standard Risk	4.35068	MLL	Arm A	1.4274	1	1		<30	High	1	AML with t(v;11q23); KMT2A-r	AML with t(v;11q23); KMT2A-r	13-39	Acute myeloid leukemia (AML)	Negative or Unknown	0	4.35068	1	1.4274	Alive	No		ETP	0.994	ETP	0.994	TALLOTHER	0.001	FETETS	0.001
GSM3532359_200973410149_R02C01	PATDVM	GSE124413	AML	0	none	NPM1_MIX	Female		7.2	25.4	0	Alive	Yes	0	≥10	White	Not Hispanic or Latino	AAML0531	Diagnosis	No	Yes	46,XX[20]	Validation		Not classified	Low Risk	4.71781	Normal	Arm B	4.71781	0	0	Negative	<30	Low	0	AML with mutated NPM1	AML with mutated NPM1	13-39	Acute myeloid leukemia (AML)	Negative or Unknown	0	4.71781	0	4.71781	Alive	Yes		NPM1	0.945	NPM1	0.945	NUP98NSD1	0.009	UBTF_ITD	0.008
GSM3532360_200973410149_R03C01	PATEMK	GSE124413	AML	0	CBFB-MYH11,CBFB-MYH11,CBFB-MYH11	CBFBMYH11	Female		108.9	49	0	Alive	No	0	≥10	White	Not Hispanic or Latino	AAML0531	Diagnosis	No	No	46,XX,inv(16)(p13.1q22)[20]	Validation,TMA		M4	Low Risk	4.41096	inv(16)	Arm A	4.41096	0	0	Negative	≥30	Low	0	AML with inv(16); t(16;16); CBFB::MYH11	AML with inv(16); t(16;16); CBFB::MYH11	13-39	Acute myeloid leukemia (AML)	Negative or Unknown	0	4.41096	0	4.41096	Alive	Yes		CBFBMYH11	0.987	CBFBMYH11	0.987	hMDS	0.002	PMLRARA	0.001
GSM3532361_200973410149_R04C01	PATEIA	GSE124413	AML	0	RUNX1-RUNX1T1,RUNX1-RUNX1T1,RUNX1-RUNX1T1	RUNX1T1	Female		78.2	71	1	Alive	No	0	<10	White	Not Hispanic or Latino	AAML0531	Diagnosis	No	No	45,X,-X,t(8;21)(q22;q22),del(9)(q12q34)[19]	Validation,TMA		M1	Low Risk	4.88219	t(8;21)	Arm A	2.23014	1	1	Negative	≥30	Low	0	AML with t(8;21); RUNX1::RUNX1T1	AML with t(8;21); RUNX1::RUNX1T1	5-13	Acute myeloid leukemia (AML)	Negative or Unknown	0	4.88219	1	2.23014	Alive	No		RUNX1RUNX1T1	0.99	RUNX1RUNX1T1	0.99	CBFBMYH11	0.003	FETETS	0.001
GSM3532362_200973410149_R05C01	PATEID	GSE124413	AML	0	CBFB-MYH11,CBFB-MYH11,CBFB-MYH11	CBFBMYH11	Female		86.8	30.5	0	Alive	No	0	<10	White	Not Hispanic or Latino	AAML0531	Diagnosis	No	No	46,XX,inv(16)(p13.1q22)[4]/46,XX[30]	Validation,TMA		M4	Low Risk	4.41644	inv(16)	Arm A	4.41644	0	0	Negative	≥30	Low	0	AML with inv(16); t(16;16); CBFB::MYH11	AML with inv(16); t(16;16); CBFB::MYH11	0-5	Acute myeloid leukemia (AML)	Negative or Unknown	0	4.41644	0	4.41644	Alive	Yes		CBFBMYH11	0.155	RUNX1RUNX1T1	0.837	CBFBMYH11	0.155	KMT2ABALL	0.001
GSM3532363_200973410149_R06C01	PATEMV	GSE124413	AML	0	RUNX1-RUNX1T1,RUNX1-RUNX1T1,RUNX1-RUNX1T1	RUNX1T1	Male		47.3	50	0	Alive	No	0	<10	White	Not Hispanic or Latino	AAML0531	Diagnosis	No	No	45,X,-Y,t(8;21)(q22;q22)[18]/46,XY[2]	Validation,TMA		M2	Low Risk	4.47397	t(8;21)	Arm B	4.47397	0	0	Negative	≥30	Low	0	AML with t(8;21); RUNX1::RUNX1T1	AML with t(8;21); RUNX1::RUNX1T1	0-5	Acute myeloid leukemia (AML)	Negative or Unknown	0	4.47397	0	4.47397	Alive	Yes		RUNX1RUNX1T1	0.987	RUNX1RUNX1T1	0.987	CBFBMYH11	0.006	PMLRARA	0.001
GSM3532364_200973410149_R07C01	PATELV	GSE124413	AML	1	NUP98-HOXD13,NUP98-HOXD13	NUP98NSD1	Male		23.3	43	0	Alive	No	0	<10	Asian	Not Hispanic or Latino	AAML0531	Diagnosis	No	Yes	46,XY[20]	Validation,TMA		M2	Low Risk	4.29863	Normal	Arm A	4.29863	0	0	Negative	<30	Low	0	AML with NUP98-fusion,AML with mutated NPM1	AML with NUP98-fusion	5-13	Acute myeloid leukemia (AML)	Negative or Unknown	0	4.29863	0	4.29863	Alive	Yes		NPM1	0.988	NPM1	0.988	DEKNUP214	0.002	UBTF_ITD	0.002
GSM3532365_200973410149_R08C01	PATEWX	GSE124413	AML	0	CBFB-MYH11,CBFB-MYH11,CBFB-MYH11	CBFBMYH11	Male		50	95	0	Alive	No	0	≥10	White	Not Hispanic or Latino	AAML0531	Diagnosis	No	No	46,XY,inv(16)(p13.1q22)[16]/46,XY[4]	Validation,TMA		M4	Low Risk	3.32329	inv(16)	Arm A	3.32329	0	0		≥30	Low	0	AML with inv(16); t(16;16); CBFB::MYH11	AML with inv(16); t(16;16); CBFB::MYH11	13-39	Acute myeloid leukemia (AML)	Negative or Unknown	0	3.32329	0	3.32329	Alive	Yes		CBFBMYH11	0.994	CBFBMYH11	0.994	NPM1_DNMT3A	0.002	CEBPA	0.001
GSM3532366_201005010039_R01C01	PATEUF	GSE124413	AML	0	RUNX1-RUNX1T1,RUNX1-RUNX1T1,RUNX1-RUNX1T1	RUNX1T1	Female		14.6	70	0	Dead	No	1	≥10	Black or African American	Not Hispanic or Latino	AAML0531	Diagnosis	No	No	46,XX,t(8;21)(q22;q22)[11]/46,XX[3]	Validation			Low Risk	0.446575	t(8;21)	Arm A	0.446575	1	0		<30	Low	0	AML with t(8;21); RUNX1::RUNX1T1	AML with t(8;21); RUNX1::RUNX1T1	13-39	Acute myeloid leukemia (AML)	Negative or Unknown	1	0.446575	1	0.446575	Dead	No		RUNX1RUNX1T1	0.985	RUNX1RUNX1T1	0.985	CBFBMYH11	0.006	CEBPA	0.001
GSM3532367_201005010039_R02C01	PATESX	GSE124413	AML	0	NUP98-SET,CBFA2T3-GLIS2	AMKL_MIXED	Female		21.1	24	0	Alive	No	0	<10	Asian	Not Hispanic or Latino	AAML0531	Diagnosis	No	No	45,XX,del(9)(q13),add(11)(p11.2),-18,add(19)(p13.3)[6]/45,idem,- del(9),del(13)(q12q22)[2]/45,idem,del(1)(p22p32),add(12)(p11.2)[4]/46,XX[8]	Validation,TMA		M6	Standard Risk	4.99178	Other	Arm A	4.99178	0	0	Negative	<30	High	1	AML with NUP98-fusion	AML with NUP98-fusion	0-5	Acute myeloid leukemia (AML)	Negative or Unknown	0	4.99178	0	4.99178	Alive	Yes		AMKL_MIXED	0.993	AMKL_MIXED	0.993	IDH	0.001	lMDS	0.001
GSM3532368_201005010039_R03C01	PATFGL	GSE124413	AML	0	CBFB-MYH11,CBFB-MYH11,CBFB-MYH11	CBFBMYH11	Female		17.5	11	0	Alive	No	0	<10	Black or African American	Not Hispanic or Latino	AAML0531	Diagnosis	No	No	46,XX,inv(16)(p13.1q22)[20]	Validation		M4	Low Risk	4.2411	inv(16)	Arm B	4.2411	0	0	Positive	<30	Low	0	AML with inv(16); t(16;16); CBFB::MYH11	AML with inv(16); t(16;16); CBFB::MYH11	0-5	Acute myeloid leukemia (AML)	Negative or Unknown	0	4.2411	0	4.2411	Alive	Yes		CBFBMYH11	0.983	CBFBMYH11	0.983	RUNX1RUNX1T1	0.011	hMDS	0.001
GSM3532369_201005010039_R04C01	PATFMR	GSE124413	AML	0	KMT2A-ELL,KMT2A-ELL,KMT2A-ELL	KMT2AAML_HMX3	Male		10.3	90	0	Dead	No	1	≥10	White	Not Hispanic or Latino	AAML0531	Diagnosis	No	No	47,XY,+8,t(11;19)(q23;p13.1)[14]/46,XY[6]	Validation,TMA		M5	Standard Risk	0.539726	MLL	Arm A	0.172603	1	1	Negative	<30	Standard	0.5	AML with t(v;11q23); KMT2A-r	AML with t(v;11q23); KMT2A-r	13-39	Acute myeloid leukemia (AML)	Positive	1	0.539726	1	0.172603	Dead	No		KMT2AAML_HMX3	0.992	KMT2AAML_HMX3	0.992	BPDCN	0.001	BPLL	0.001
GSM3532370_201005010039_R05C01	PATFNK	GSE124413	AML	0	DEK-NUP214,DEK-NUP214	DEKNUP214	Male		10.6	87	0	Dead	No	1	≥10	White	Not Hispanic or Latino	AAML0531	Diagnosis	No	No	46,XY,t(6;9)(p23;q34)[14]/46,XY[6]	Validation,TMA		Not classified	Standard Risk	1.40548	Other	Arm A	1.40548	1	0		<30	High	1	AML with t(6;9); DEK::NUP214	AML with t(6;9); DEK::NUP214	13-39	Acute myeloid leukemia (AML)	Negative or Unknown	1	1.40548	1	1.40548	Dead	No		DEKNUP214	0.903	DEKNUP214	0.903	NPM1	0.033	NUP98NSD1	0.029
GSM3532371_201005010039_R06C01	PATFRY	GSE124413	AML	0	KMT2A-MLLT3,KMT2A-MLLT3,KMT2A-MLLT3	KMT2AAML_HMX3	Male		59.5	93	0	Alive	No	0	≥10	White	Not Hispanic or Latino	AAML0531	Diagnosis	No	No	46,XY,t(9;11)(p22;q23)[20]	Validation,TMA		M5	Standard Risk	4.83014	MLL	Arm B	4.83014	0	0	Negative	≥30	Standard	0.5	AML with t(v;11q23); KMT2A-r	AML with t(v;11q23); KMT2A-r	13-39	Acute myeloid leukemia (AML)	Negative or Unknown	0	4.83014	0	4.83014	Alive	Yes		KMT2AAML_HMX3	0.997	KMT2AAML_HMX3	0.997	KMT2AAML_FOXC1	0.001	KMT2AAML_MECOM	0
GSM3532372_201005010039_R07C01	PATFYN	GSE124413	AML	0	CBFA2T3-GLIS2,CBFA2T3-GLIS2	CBFA2T3GLIS2	Male		19.5	60	1	Alive	No	0	<10	White	Not Hispanic or Latino	AAML0531	Diagnosis	No	No	46,XY[20]	Validation			Standard Risk	4.70959	Normal	Arm B	1.41644	1	1	Positive	<30	High	1	AML with CBFA2T3::GLIS2	AML with CBFA2T3::GLIS2	0-5	Acute myeloid leukemia (AML)	Negative or Unknown	0	4.70959	1	1.41644	Alive	No		CBFA2T3GLIS2	0.996	CBFA2T3GLIS2	0.996	AMKL_MIXED	0.001	HSTCL	0.001
GSM3532373_201005010039_R08C01	PATGAN	GSE124413	AML	0	CBFA2T3-GLIS2	CBFA2T3GLIS2	Male		12	25	1	Dead	No	1	<10	White	Not Hispanic or Latino	AAML0531	Diagnosis	No	No	47,XY,del(9)(p22),+10[3]/46,XY[17]	Validation		M2	Standard Risk	0.534247	Other	Arm A	0.249315	1	1		<30	Standard	0.5	AML with CBFA2T3::GLIS2	AML with CBFA2T3::GLIS2	0-5	Acute myeloid leukemia (AML)	Negative or Unknown	1	0.534247	1	0.249315	Dead	No		CBFA2T3GLIS2	0.982	CBFA2T3GLIS2	0.982	AMKL_MIXED	0.007	CBFBMYH11	0.003
GSM3532374_201005010074_R01C01	PATGBX	GSE124413	AML	0	none	UNCLEAR	Female		36.4	75	0	Alive	Yes	0	<10	White	Not Hispanic or Latino	AAML0531	Diagnosis	No	No	46,XX[25]	Validation,TMA		M2	High Risk	4.31233	Normal	Arm B	4.31233	0	0	Positive	≥30	High	1			5-13		Negative or Unknown	0	4.31233	0	4.31233	Alive	Yes		UNCLEAR	0	UBTF_ITD	0.82	NPM1_MIX	0.144	KMT2AAML_NPM1NUP98	0.031
GSM3532375_201005010074_R02C01	PATGDZ	GSE124413	AML	0	KMT2A-MLLT10,KMT2A-MLLT10,KMT2A-MLLT10	KMT2ABALL	Female		21.9	50	1	Alive	No	0	<10	White	Not Hispanic or Latino	AAML0531	Diagnosis	No	No	46,XX,der(5)ins(11;5)(q11;q12q23.3),der(10)(10p15-> 10p12::11q24->11q23::11q11->11q23::10p12-> 10q26),der(11)ins(11;5)ins(10;11)(p12;q11q24)[19]	Validation,TMA		M5	Standard Risk	4.96438	MLL	Arm A	0.241096	1	1	Negative	<30	High	1	AML with t(v;11q23); KMT2A-r	AML with t(v;11q23); KMT2A-r	0-5	Acute myeloid leukemia (AML)	Negative or Unknown	0	4.96438	1	0.241096	Alive	No		KMT2ABALL	0.964	KMT2ABALL	0.964	KMT2AAML_HMX3	0.025	KMT2AAML_FOXC1	0.002
GSM3532376_201005010074_R03C01	PATGGY	GSE124413	AML	0	RUNX1-RUNX1T1,RUNX1-RUNX1T1,RUNX1-RUNX1T1	RUNX1T1	Male		23.6		0	Alive	No	0	≥10	White	Hispanic or Latino	AAML0531	Diagnosis	No	No	46,XY,t(8;21)(q22;q22)[18]/46,idem,del(9)(q13q22)[2]	Validation		M2	Low Risk	4.35342	t(8;21)	Arm B	4.35342	0	0	Negative	<30	High	1	AML with t(8;21); RUNX1::RUNX1T1	AML with t(8;21); RUNX1::RUNX1T1	5-13	Acute myeloid leukemia (AML)	Negative or Unknown	0	4.35342	0	4.35342	Alive	Yes		RUNX1RUNX1T1	0.993	RUNX1RUNX1T1	0.993	NPM1_DNMT3A	0.001	CBFBMYH11	0.001
GSM3532377_201005010074_R04C01	PATGIY	GSE124413	AML	0	KMT2A-MLLT4,KMT2A-MLLT4,KMT2A-MLLT4	KMT2AAML_MECOM	Male		61.1	66.2	1	Dead	No	1	<10	White	Not Hispanic or Latino	AAML0531	Diagnosis	No	No	46,XY,(6;11)(q27;q23)[20]	Validation,TMA			Standard Risk	3.99726	MLL	Arm B	1.76712	1	1	Negative	≥30	High	1	AML with t(v;11q23); KMT2A-r	AML with t(v;11q23); KMT2A-r	5-13	Acute myeloid leukemia (AML)	Negative or Unknown	1	3.99726	1	1.76712	Dead	No		KMT2AAML_MECOM	0.932	KMT2AAML_MECOM	0.932	KMT2AAML_HOXAB	0.051	JMMLh	0.002
GSM3532378_201005010074_R05C01	PATGRP	GSE124413	AML	0	CBFB-MYH11,CBFB-MYH11,CBFB-MYH11	CBFBMYH11	Female		67.5	34	1	Alive	No	0	<10	White	Not Hispanic or Latino	AAML0531	Diagnosis	No	No	46,XX,inv(16)(p13.1q22)[20]	Validation,TMA		M4	Low Risk	4.59178	inv(16)	Arm A	0.871233	1	1	Negative	≥30	Low	0	AML with inv(16); t(16;16); CBFB::MYH11	AML with inv(16); t(16;16); CBFB::MYH11	5-13	Acute myeloid leukemia (AML)	Negative or Unknown	0	4.59178	1	0.871233	Alive	No		CBFBMYH11	0.991	CBFBMYH11	0.991	NPM1_DNMT3A	0.001	RUNX1RUNX1T1	0.001
GSM3532379_201005010074_R06C01	PATGUB	GSE124413	AML	0	none	CEBPA	Female		211	78	1	Dead	No	1	≥10	White	Not Hispanic or Latino	AAML0531	Diagnosis	Yes	No	46,XX[30]	Validation,TMA		M1	Low Risk	0.438356	Normal	Arm B	0.323288	1	1	Negative	≥30	Low	0	AML with mutated CEBPA	AML with mutated CEBPA	13-39	Acute myeloid leukemia (AML)	Negative or Unknown	1	0.438356	1	0.323288	Dead	No		CEBPA	0.993	CEBPA	0.993	UBTF_ITD	0.001	NUP98NSD1	0.001
GSM3532380_201005010074_R07C01	PATGXW	GSE124413	AML	0	KMT2A-ABI1,KMT2A-MLLT10,KMT2A-ABI1	KMT2AAML_FOXC1	Female		214.1	63	0	Alive	No	0	<10	White	Not Hispanic or Latino	AAML0531	Diagnosis	No	No	46,XX,t(10;11)(p12;q23)[18]/46,XX[2]	Validation,TMA		M4	Standard Risk	4.53973	MLL	Arm B	4.53973	0	0	Negative	≥30	High	1	AML with t(v;11q23); KMT2A-r	AML with t(v;11q23); KMT2A-r	0-5	Acute myeloid leukemia (AML)	Negative or Unknown	0	4.53973	0	4.53973	Alive	Yes		KMT2AAML_FOXC1	0.991	KMT2AAML_FOXC1	0.991	AMKL_MIXED	0.001	KMT2AAML_HMX3	0.001
GSM3532381_201005010074_R08C01	PATHMB	GSE124413	AML	0	none	UNCLEAR	Male		25.6	61.5	1	Dead	No	1	≥10	Black or African American	Not Hispanic or Latino	AAML0531	Diagnosis	No	No	45,XY,-7,del(12)(p12p13),del(15)(q11.2q22)[21]	Validation,TMA		M4	High Risk	2.41644	Other	Arm A	1.45753	1	1	Positive	<30	High	1			5-13		Negative or Unknown	1	2.41644	1	1.45753	Dead	No		KMT2AAML_HOXAB	0.951	KMT2AAML_HOXAB	0.951	NPM1	0.022	UBTF_ITD	0.006
GSM3532382_201005010075_R05C01	PARBXE	GSE124413	AML	0	KMT2A-SARNP,t(11;12)(q23;q24)	KMT2AAML_FOXC1	Female		206.3	81	1	Alive	No	0	<10			AAML0531	Diagnosis	No	No	46,XX,inv(8)(q11.2q24.1),der(11)t(11;12)(q13;q13)t(11;12)(q23;q24.3),der(12)t(11;12)t(11;12),del(15)(q22q24)	Discovery,Validation,TMA		M5	Standard Risk	7.55616	MLL	Arm A	2.53425	1	1	Positive	≥30	Standard	0.5	AML with t(v;11q23); KMT2A-r	AML with t(v;11q23); KMT2A-r	0-5	Acute myeloid leukemia (AML)	Negative or Unknown	0	5	1	2.53425	Alive	No		KMT2AAML_FOXC1	0.991	KMT2AAML_FOXC1	0.991	KMT2AAML_HMX3	0.002	AMKL_MIXED	0.001
GSM3532383_201005010075_R06C01	PATIAB	GSE124413	AML	0	DEK-NUP214,DEK-NUP214,DEK-NUP214	DEKNUP214	Female		11.7	87	0	Alive	Yes	0	≥10	White	Hispanic or Latino	AAML0531	Diagnosis	No	No	46,XX[20]	Validation,TMA		M2	Standard Risk	4.46027	Normal	Arm B	4.46027	0	0	Negative	<30	High	1	AML with t(6;9); DEK::NUP214	AML with t(6;9); DEK::NUP214	13-39	Acute myeloid leukemia (AML)	Negative or Unknown	0	4.46027	0	4.46027	Alive	Yes		DEKNUP214	0.977	DEKNUP214	0.977	NPM1	0.013	UBTF_ITD	0.004
GSM3532384_201005010075_R07C01	PATIDY	GSE124413	AML	0	CBFB-MYH11,CBFB-MYH11,CBFB-MYH11	CBFBMYH11	Male		7.9	55	0	Alive	No	0	<10	Other	Hispanic or Latino	AAML0531	Diagnosis	No	No	47,XY,+8,inv(16)(p13.1q22)[6}/48,idem,+21[13]/46,XY[1]	Validation,TMA		M4	Low Risk	4.06301	inv(16)	Arm B	4.06301	0	0	Negative	<30	Low	0	AML with inv(16); t(16;16); CBFB::MYH11	AML with inv(16); t(16;16); CBFB::MYH11	0-5	Acute myeloid leukemia (AML)	Positive	0	4.06301	0	4.06301	Alive	Yes		CBFBMYH11	0.983	CBFBMYH11	0.983	RUNX1RUNX1T1	0.012	FETETS	0.001
GSM3532385_201005010075_R08C01	PATIGE	GSE124413	AML	0	none	UNCLEAR	Female		67.8	56	0	Alive	No	0	≥10	White	Not Hispanic or Latino	AAML0531	Diagnosis	No	No	46,XX[20]	Validation,TMA		M2	Standard Risk	4.5589	Normal	Arm A	4.5589	0	0	Negative	≥30	Low	0			5-13		Negative or Unknown	0	4.5589	0	4.5589	Alive	Yes		CEBPA	0.994	CEBPA	0.994	FETETS	0.002	KMT2AAML_HOXAB	0.001
GSM3532386_200973410079_R01C01	PATIHH	GSE124413	AML	12	ERG-HNRNPH1,HNRNPH1-ERG	FETETS	Female		16.2	78	1	Alive	No	0	<10	Other	Not Hispanic or Latino	AAML0531	Diagnosis	No	No	46,XX[20]	Validation,TMA		Not classified	Standard Risk	4.46849	Normal	Arm A	1.17534	1	1		<30	High	1			5-13		Negative or Unknown	0	4.46849	1	1.17534	Alive	No		FETETS	0.978	FETETS	0.978	hMDS	0.006	IDH	0.002
GSM3532387_200973410079_R02C01	PATILU	GSE124413	AML	0	CBFB-MYH11,CBFB-MYH11,CBFB-MYH11	CBFBMYH11	Male		118.5	30.7	0	Alive	No	0	<10	White	Hispanic or Latino	AAML0531	Diagnosis	No	No	46,Y,der(X)t(X;1)(q21.2;q25),der(1)t(1;16)(q25;q22),der(16)inv(16)(p13.1q22)t(X;16)(q25;q22)[19]/46,XY[1]	Validation,TMA		M4	Low Risk	4.06849	inv(16)	Arm A	4.06849	0	0	Negative	≥30	Low	0	AML with inv(16); t(16;16); CBFB::MYH11	AML with inv(16); t(16;16); CBFB::MYH11	0-5	Acute myeloid leukemia (AML)	Negative or Unknown	0	4.06849	0	4.06849	Alive	Yes		CBFBMYH11	0.991	CBFBMYH11	0.991	CBFA2T3GLIS2	0.001	RUNX1RUNX1T1	0.001
GSM3532388_200973410079_R03C01	PATISV	GSE124413	AML	5	NUP98-HOXD13,NUP98-HOXD13	NUP98NSD1	Female		4.5	50	0	Alive	No	0	≥10	White	Not Hispanic or Latino	AAML0531	Diagnosis	No	Yes	46,XX[20]	Validation		M2	Low Risk	4.13151	Normal	Arm A	4.13151	0	0	Negative	<30	Low	0	AML with NUP98-fusion,AML with mutated NPM1	AML with NUP98-fusion	13-39	Acute myeloid leukemia (AML)	Negative or Unknown	0	4.13151	0	4.13151	Alive	Yes		NPM1	0.945	NPM1	0.945	UBTF_ITD	0.022	NUP98NSD1	0.014
GSM3532389_200973410079_R04C01	PATIVW	GSE124413	AML	0	CBFB-MYH11,CBFB-MYH11,CBFB-MYH11	CBFBMYH11	Male		60.3		0	Alive	No	0	<10	White	Not Hispanic or Latino	AAML0531	Diagnosis	No	No	46,XY,inv(16)(p13.1q22)[11]/47,idem,+der(8)del(8)(p11.2)del(8)(q11.2q21)[9]	Validation		M4	Low Risk	4.25479	inv(16)	Arm B	4.25479	0	0	Negative	≥30	Low	0	AML with inv(16); t(16;16); CBFB::MYH11	AML with inv(16); t(16;16); CBFB::MYH11	0-5	Acute myeloid leukemia (AML)	Negative or Unknown	0	4.25479	0	4.25479	Alive	Yes		CBFBMYH11	0.996	CBFBMYH11	0.996	RUNX1RUNX1T1	0.001	KMT2AAML_FOXC1	0
GSM3532390_200973410079_R05C01	PATJKC	GSE124413	AML	0	none	KMT2AAML_HMX3	Female		2.7	85	1	Dead	No	1	<10	White	Not Hispanic or Latino	AAML0531	Diagnosis	No	No	46,XX,del(9)(q21)[5]/46,XX[15]	Validation			Standard Risk	0.465753	Other	Arm B	0.432877	1	1	Negative	<30	Standard	0.5			5-13		Negative or Unknown	1	0.465753	1	0.432877	Dead	No		KMT2AAML_HMX3	0.99	KMT2AAML_HMX3	0.99	NPM1_DNMT3A	0.002	LCH_ECD	0.001
GSM3532391_200973410079_R06C01	PATJLP	GSE124413	AML	0	RUNX1-RUNX1T1,RUNX1-RUNX1T1,RUNX1-RUNX1T1	RUNX1T1	Female		39.6	90	0	Alive	No	0	<10	White	Not Hispanic or Latino	AAML0531	Diagnosis	No	No	46,XX,del(8)(q22q24.1),der(8)ins(8;8)(q24.1;q22q24.1)t(8;21)(q22;q22),der(21)t(8;21)(q22;q22)[18]/46,idem,del(9)(q13q22)[2]	Validation,TMA		M2	Low Risk	4.34247	t(8;21)	Arm A	4.34247	0	0	Positive	≥30	Low	0	AML with t(8;21); RUNX1::RUNX1T1	AML with t(8;21); RUNX1::RUNX1T1	0-5	Acute myeloid leukemia (AML)	Negative or Unknown	0	4.34247	0	4.34247	Alive	Yes		RUNX1RUNX1T1	0.995	RUNX1RUNX1T1	0.995	CBFBMYH11	0.001	FETETS	0.001
GSM3532392_200973410079_R07C01	PATJNI	GSE124413	AML	0	KMT2A-MLLT3,KMT2A-MLLT3,KMT2A-MLLT3	KMT2AAML_HMX3	Female		218.5	97	0	Alive	No	0	<10	White	Not Hispanic or Latino	AAML0531	Diagnosis	No	No	46,XX,t(9;11)(p22;q23)[17]/47,idem,+13{4]	Validation,TMA		M5	Standard Risk	4.78082	MLL	Arm B	4.78082	0	0	Negative	≥30	Standard	0.5	AML with t(v;11q23); KMT2A-r	AML with t(v;11q23); KMT2A-r	5-13	Acute myeloid leukemia (AML)	Negative or Unknown	0	4.78082	0	4.78082	Alive	Yes		KMT2AAML_HMX3	0.996	KMT2AAML_HMX3	0.996	KMT2AAML_FOXC1	0.001	KMT2AAML_MECOM	0.001
GSM3532393_200973410079_R08C01	PATJSP	GSE124413	AML	0	CBFB-MYH11,CBFB-MYH11,CBFB-MYH11	CBFBMYH11	Male		106.2	40.4	1	Dead	No	1	<10	White	Not Hispanic or Latino	AAML0531	Diagnosis	No	No	46,XY,inv(16)(p13.1q22)[20]	TMA		M4	Low Risk	1.90959	inv(16)	Arm B	1.64932	1	1	Negative	≥30	High	1	AML with inv(16); t(16;16); CBFB::MYH11	AML with inv(16); t(16;16); CBFB::MYH11	0-5	Acute myeloid leukemia (AML)	Negative or Unknown	1	1.90959	1	1.64932	Dead	No		CBFBMYH11	0.99	CBFBMYH11	0.99	CBFA2T3GLIS2	0.001	RUNX1RUNX1T1	0.001
GSM3532394_200973410084_R01C01	PARENB	GSE124413	AML	0	RUNX1-RUNX1T1,RUNX1-RUNX1T1	RUNX1T1	Female		31.7	80	0	Alive	No	0	<10	Other	Hispanic or Latino	AAML0531	Diagnosis	No	No	45,X,-X,t(8;21)(q22;q22)[20]	Discovery,Validation,TMA		M2	Low Risk	0.860274	t(8;21)	Arm A	0.860274	0	0	Positive	≥30	Low	0	AML with t(8;21); RUNX1::RUNX1T1	AML with t(8;21); RUNX1::RUNX1T1	5-13	Acute myeloid leukemia (AML)	Negative or Unknown	0	0.860274	0	0.860274	Alive	Yes		RUNX1RUNX1T1	0.995	RUNX1RUNX1T1	0.995	CBFBMYH11	0.002	CEBPA	0.001
GSM3532395_200973410084_R02C01	PATJYT	GSE124413	AML	0	CBFB-MYH11,CBFB-MYH11,CBFB-MYH11	CBFBMYH11	Male		30.8	60	0	Alive	No	0	≥10	White	Hispanic or Latino	AAML0531	Diagnosis	No	No	46,XY,inv(16)(p13.1q22)[12]/46,XY[8]	Validation,TMA		M4	Low Risk	4.77534	inv(16)	Arm B	4.77534	0	0	Negative	≥30	High	1	AML with inv(16); t(16;16); CBFB::MYH11	AML with inv(16); t(16;16); CBFB::MYH11	5-13	Acute myeloid leukemia (AML)	Negative or Unknown	0	4.77534	0	4.77534	Alive	Yes		CBFBMYH11	0.994	CBFBMYH11	0.994	RUNX1RUNX1T1	0.001	NUP98NSD1	0.001
GSM3532396_200973410084_R03C01	PATJXZ	GSE124413	AML	0	none	NPM1_DNMT3A	Female		24.1	85	1	Alive	No	0	≥10	White	Not Hispanic or Latino	AAML0531	Diagnosis	No	Yes	46,XX[20]	Validation,TMA		M5	Low Risk	4.14247	Normal	Arm B	2.30685	1	1	Negative	<30	Low	0	AML with mutated NPM1	AML with mutated NPM1	13-39	Acute myeloid leukemia (AML)	Negative or Unknown	0	4.14247	1	2.30685	Alive	No		NPM1_DNMT3A	0.985	NPM1_DNMT3A	0.985	KMT2AAML_HMX3	0.003	hMDS	0.002
GSM3532397_200973410084_R04C01	PATJUT	GSE124413	AML	0	RUNX1-CBFA2T3,RUNX1-CBFA2T3	UNCLEAR	Male		7.9	43	0	Alive	No	0	<10	White	Not Hispanic or Latino	AAML0531	Diagnosis	No	No	48,XY,+8,+9,del(9)(q13q22)x2,t(16;21)(q24;q22)[9]/96,idemx2[5]/46,XY[6]	Validation		M2	Standard Risk	4.8137	Other	Arm B	4.8137	0	0		<30	Standard	0.5			5-13		Positive	0	4.8137	0	4.8137	Alive	Yes		RUNX1RUNX1T1	0.991	RUNX1RUNX1T1	0.991	CBFBMYH11	0.003	ZNF384	0.001
GSM3532398_200973410084_R05C01	PATKAH	GSE124413	AML	0	RUNX1-RUNX1T1,RUNX1-RUNX1T1,RUNX1-RUNX1T1	RUNX1T1	Female		12.4	40	0	Alive	Yes	0	≥10	White	Not Hispanic or Latino	AAML0531	Diagnosis	No	No	45,X,-X,t(8;21)(q22;q22)[20]	Validation		M2	Low Risk	4.74247	t(8;21)	Arm A	4.74247	0	0	Positive	<30	Low	0	AML with t(8;21); RUNX1::RUNX1T1	AML with t(8;21); RUNX1::RUNX1T1	5-13	Acute myeloid leukemia (AML)	Negative or Unknown	0	4.74247	0	4.74247	Alive	Yes		RUNX1RUNX1T1	0.991	RUNX1RUNX1T1	0.991	CBFBMYH11	0.004	ZNF384	0.001
GSM3532399_200973410084_R06C01	PATKMB	GSE124413	AML	0	NUP98-KDM5A,NUP98-KDM5A,NUP98-KDM5A	NUP98NSD1	Male		237.3	99	1	Dead	Yes	1	<10	White	Hispanic or Latino	AAML0531	Diagnosis	No	No	46,XY[20]	Validation,TMA		M1	High Risk	2.36986	Normal	Arm B	2.14247	1	1	Negative	≥30	High	1	AML with NUP98-fusion	AML with NUP98-fusion	5-13	Acute myeloid leukemia (AML)	Negative or Unknown	1	2.36986	1	2.14247	Dead	No		NUP98NSD1	0.815	NUP98NSD1	0.815	UBTF_ITD	0.124	KMT2AAML_HOXAB	0.051
GSM3532400_200973410084_R07C01	PATKPC	GSE124413	AML	0	none	NPM1_MIX	Male		52.5	60	0	Alive	No	0	≥10			AAML0531	Diagnosis	No	Yes	46,XY[20]	Validation,TMA		M5	Low Risk	3.91781	Normal	Arm A	3.91781	0	0	Negative	≥30	Low	0	AML with mutated NPM1	AML with mutated NPM1	13-39	Acute myeloid leukemia (AML)	Negative or Unknown	0	3.91781	0	3.91781	Alive	Yes		NPM1	0.974	NPM1	0.974	NPM1_DNMT3A	0.009	UBTF_ITD	0.007
GSM3532401_200973410084_R08C01	PATKYT	GSE124413	AML	0	ETV6-MNX1,MNX1-ETV6,ETV6-MNX1	ETV6MNX1	Female		132.9	79	1	Dead	No	1	<10	White	Not Hispanic or Latino	AAML0531	Diagnosis	No	No	47,XX,t(7;12)(q36;p13),+19[15]/47,idem,?inv(17)(p11.2p13)[6]/46,XX[1]	Validation,TMA			Standard Risk	1.89041	Other	Arm B	0.879452	1	1	Negative	≥30	High	1	AML with ETV6 fusion	AML with ETV6 fusion	0-5	Acute myeloid leukemia (AML)	Negative or Unknown	1	1.89041	1	0.879452	Dead	No		ETV6MNX1	0.992	ETV6MNX1	0.992	JMMLh	0.003	FETETS	0.001
GSM3532402_201005010092_R01C01	PATKYC	GSE124413	AML	0	RUNX1-RUNX1T1,RUNX1-RUNX1T1,RUNX1-RUNX1T1	RUNX1T1	Female		7.3	91	0	Alive	No	0	≥10		Not Hispanic or Latino	AAML0531	Diagnosis	No	No	45,X,-X,del(7)(q34),t(8;21)(q22;q22)[20]	Validation,TMA		M2	Low Risk	3.72877	t(8;21)	Arm B	3.72877	0	0	Negative	<30	Low	0	AML with t(8;21); RUNX1::RUNX1T1	AML with t(8;21); RUNX1::RUNX1T1	5-13	Acute myeloid leukemia (AML)	Negative or Unknown	0	3.72877	0	3.72877	Alive	Yes		RUNX1RUNX1T1	0.994	RUNX1RUNX1T1	0.994	CBFBMYH11	0.001	FDCS	0
GSM3532403_201005010092_R02C01	PATLDB	GSE124413	AML	0	none	NPM1_MIX	Male		5	70	0	Alive	No	0	≥10	White	Hispanic or Latino	AAML0531	Diagnosis	No	Yes	46,XY[20]	Validation,TMA		M2	Low Risk	0.983562	Normal	Arm A	0.983562	0	0	Negative	<30	Low	0	AML with mutated NPM1	AML with mutated NPM1	13-39	Acute myeloid leukemia (AML)	Negative or Unknown	0	0.983562	0	0.983562	Alive	Yes		NPM1	0.98	NPM1	0.98	UBTF_ITD	0.015	DEKNUP214	0.001
GSM3532404_201005010092_R03C01	PATLBC	GSE124413	AML	0	RUNX1-RUNX1T1,RUNX1-RUNX1T1,RUNX1-RUNX1T1	RUNX1T1	Female		40.6	23	0	Dead	No	1	<10	White	Hispanic or Latino	AAML0531	Diagnosis	No	No	46,XX,t(8;21)(q22;q22)[19]/46,XX[1]	Validation,TMA		M2	Low Risk	0.572603	t(8;21)	Arm B	0.572603	1	0	Negative	≥30	High	1	AML with t(8;21); RUNX1::RUNX1T1	AML with t(8;21); RUNX1::RUNX1T1	5-13	Acute myeloid leukemia (AML)	Negative or Unknown	1	0.572603	1	0.572603	Dead	No		RUNX1RUNX1T1	0.992	RUNX1RUNX1T1	0.992	CBFBMYH11	0.003	NPM1_DNMT3A	0.001
GSM3532405_201005010092_R04C01	PATLIG	GSE124413	AML	0	none	CEBPA	Male		41.6	86	0	Alive	No	0	<10	White	Not Hispanic or Latino	AAML0531	Diagnosis	Yes	No	46,XY[20]	Validation,TMA		M1	Low Risk	4.49041	Normal	Arm B	4.49041	0	0	Negative	≥30	Low	0	AML with mutated CEBPA	AML with mutated CEBPA	5-13	Acute myeloid leukemia (AML)	Negative or Unknown	0	4.49041	0	4.49041	Alive	Yes		CEBPA	0.991	CEBPA	0.991	NUP98NSD1	0.002	IDH	0.001
GSM3532406_201005010092_R05C01	PATLKU	GSE124413	AML	0	none	NPM1_MIX	Female		39.1	60	0	Alive	No	0	≥10	White	Not Hispanic or Latino	AAML0531	Diagnosis	No	Yes	46,XX[60]	Validation,TMA		M5	Low Risk	4.73973	Normal	Arm B	4.73973	0	0		≥30	Low	0	AML with mutated NPM1	AML with mutated NPM1	13-39	Acute myeloid leukemia (AML)	Negative or Unknown	0	4.73973	0	4.73973	Alive	Yes		NPM1	0.994	NPM1	0.994	UBTF_ITD	0.002	DEKNUP214	0.001
GSM3532407_201005010092_R06C01	PATLVC	GSE124413	AML	0	none	NPM1_MIX	Male		36.3	78	0	Alive	Yes	0	≥10	White	Not Hispanic or Latino	AAML0531	Diagnosis	No	Yes	46,XY[20]	Validation,TMA		M5	Low Risk	3.8274	Normal	Arm A	3.8274	0	0	Negative	≥30	Low	0	AML with mutated NPM1	AML with mutated NPM1	13-39	Acute myeloid leukemia (AML)	Negative or Unknown	0	3.8274	0	3.8274	Alive	Yes		NPM1	0.988	NPM1	0.988	UBTF_ITD	0.003	NPM1_DNMT3A	0.002
GSM3532408_201005010092_R07C01	PATLVK	GSE124413	AML	0	DEK-NUP214,DEK-NUP214,DEK-NUP214	DEKNUP214	Male		8.5	52	1	Dead	Yes	1	≥10	White	Not Hispanic or Latino	AAML0531	Diagnosis	No	No	46,XY,t(6;9)(p23;q34),del(15)(q11.2q15)[2]/45,idem,-Y[cp4]/46,idem,- Y,+4[8]/47,idem,-Y,+4,+13[6]	Validation,TMA		M2	Standard Risk	4.52877	Other	Arm A	2.56986	1	1	Positive	<30	High	1	AML with t(6;9); DEK::NUP214	AML with t(6;9); DEK::NUP214	5-13	Acute myeloid leukemia (AML)	Negative or Unknown	1	4.52877	1	2.56986	Dead	No		DEKNUP214	0.938	DEKNUP214	0.938	NPM1	0.043	UBTF_ITD	0.009
GSM3532409_201005010092_R08C01	PATLZB	GSE124413	AML	0	KMT2A-MLLT3,KMT2A-MLLT3,KMT2A-MLLT3	KMT2AAML_HMX3	Male		51.3	73	1	Dead	No	1	≥10	Black or African American	Not Hispanic or Latino	AAML0531	Diagnosis	No	No	46,XY,t(9;11)(p22;q23)[20]	Validation,TMA			Standard Risk	0.654795	MLL	Arm A	0.630137	1	1	Negative	≥30	High	1	AML with t(v;11q23); KMT2A-r	AML with t(v;11q23); KMT2A-r	13-39	Acute myeloid leukemia (AML)	Negative or Unknown	1	0.654795	1	0.630137	Dead	No		KMT2AAML_HMX3	0.999	KMT2AAML_HMX3	0.999	KMT2AAML_MECOM	0	KMT2AAML_FOXC1	0
GSM3532410_201005010094_R01C01	PATMCW	GSE124413	AML	10	KMT2A-ELL,KMT2A-ELL,KMT2A-ELL	KMT2AAML_NPM1NUP98	Female		99.3	43	0	Dead	No	1	≥10	Black or African American	Not Hispanic or Latino	AAML0531	Diagnosis	No	No	46,XX,t(11;19)(q23;p13.1)[20]	Validation,TMA		M2	Standard Risk	0.487671	MLL	Arm A	0.487671	1	0	Positive	≥30	Standard	0.5	AML with t(v;11q23); KMT2A-r	AML with t(v;11q23); KMT2A-r	13-39	Acute myeloid leukemia (AML)	Negative or Unknown	1	0.487671	1	0.487671	Dead	No		KMT2AAML_HOXAB	0.733	KMT2AAML_HOXAB	0.733	UBTF_ITD	0.176	NUP98NSD1	0.044
GSM3532411_201005010094_R02C01	PATBIZ	GSE124413	AML	0	RUNX1-RUNX1T1,RUNX1-RUNX1T1,RUNX1-RUNX1T1	RUNX1T1	Male		95.9	69	0	Alive	No	0	≥10	Other	Hispanic or Latino	AAML0531	Diagnosis	No	No	46,XY,t(8;21)(q22;q22)[2]/46,idem,del(11)(q13q22)[18]	Validation,TMA		M2	Low Risk	4.67945	t(8;21)	Arm A	4.67945	0	0		≥30	Low	0	AML with t(8;21); RUNX1::RUNX1T1	AML with t(8;21); RUNX1::RUNX1T1	5-13	Acute myeloid leukemia (AML)	Negative or Unknown	0	4.67945	0	4.67945	Alive	Yes		RUNX1RUNX1T1	0.995	RUNX1RUNX1T1	0.995	CBFBMYH11	0.002	PMLRARA	0.001
GSM3532412_201005010094_R03C01	PATDFZ	GSE124413	AML	0	none	UNCLEAR	Female		220.3	92	0	Alive	Yes	0	<10	White	Not Hispanic or Latino	AAML0531	Diagnosis	No	No	47,XX,+8[11]/46,XX[4]	Validation,TMA		M5	High Risk	4.83014	Other	Arm B	4.83014	0	0	Negative	≥30	High	1			0-5		Positive	0	4.83014	0	4.83014	Alive	Yes		UNCLEAR	0	NUP98NSD1	0.543	DEKNUP214	0.235	UBTF_ITD	0.21
GSM3532413_201005010094_R04C01	PATFDF	GSE124413	AML	0	KMT2A-X,other MLL	AMKL_MIXED	Male		332	25	1	Dead	No	1	<10	White	Not Hispanic or Latino	AAML0531	Diagnosis	No	No	Inadequate. ish MLL sep	Validation		Not classified	Standard Risk	2.33973	MLL	Arm B	1.04658	1	1	Negative	≥30	Standard	0.5	AML with t(v;11q23); KMT2A-r	AML with t(v;11q23); KMT2A-r	0-5	Acute myeloid leukemia (AML)	Negative or Unknown	1	2.33973	1	1.04658	Dead	No		AMKL_MIXED	0.983	AMKL_MIXED	0.983	KMT2AAML_HMX3	0.006	DS_GATA1	0.001
GSM3532414_201005010094_R05C01	PATIII	GSE124413	AML	0	KMT2A-MLLT3,KMT2A-MLLT3,KMT2A-MLLT3	KMT2ABALL	Male		24.3	58	1	Alive	No	0	<10	White	Not Hispanic or Latino	AAML0531	Diagnosis	No	No	46,XY,t(9;11)(p22;q23)[5]/46,XY[11]	Validation,TMA		M5	Standard Risk	3.34521	MLL	Arm A	1.43288	1	1	Negative	<30	Standard	0.5	AML with t(v;11q23); KMT2A-r	AML with t(v;11q23); KMT2A-r	0-5	Acute myeloid leukemia (AML)	Negative or Unknown	0	3.34521	1	1.43288	Alive	No		KMT2ABALL	0.899	KMT2ABALL	0.899	KMT2AAML_HMX3	0.079	KMT2AAML_FOXC1	0.009
GSM3532415_201005010094_R06C01	PATIIM	GSE124413	AML	0	KMT2A-SEPT9,KMT2A-SEPT9,KMT2A-SEPT9	KMT2AAML_MECOM	Male		15	88	1	Alive	No	0	≥10	White	Not Hispanic or Latino	AAML0531	Diagnosis	No	No	46,XY,t(11;17)(q23;q25)[20]	Validation		M4	Standard Risk	4.36438	MLL	Arm B	1.35616	1	1	Negative	<30	Standard	0.5	AML with t(v;11q23); KMT2A-r	AML with t(v;11q23); KMT2A-r	5-13	Acute myeloid leukemia (AML)	Negative or Unknown	0	4.36438	1	1.35616	Alive	No		KMT2AAML_MECOM	0.986	KMT2AAML_MECOM	0.986	KMT2AAML_FOXC1	0.006	NPM1_DNMT3A	0.003
GSM3532416_201005010094_R07C01	PARFAL	GSE124413	AML	0	MLLT10-PICALM,MLLT10-PICALM	ETP	Male		11.7	69	1	Dead	No	1	≥10	White	Not Hispanic or Latino	AAML0531	Diagnosis	No	No	47,XY,t(10;11)(p13;q21),+19[2]/46,idem,der(7;11)(q10;q10)[4]/46,idem,psu dic(7;11)(p22;p11.2)[4]/46,idem,der(7;19)(q10;q10),+mar[4]/46,XY[5]	Discovery,Validation,TMA			Standard Risk	1.03562	MLL	Arm A	0.70137	1	1		<30	High	1	AML with t(v;11q23); KMT2A-r	AML with t(v;11q23); KMT2A-r	13-39	Acute myeloid leukemia (AML)	Negative or Unknown	1	1.03562	1	0.70137	Dead	No		ETP	0.983	ETP	0.983	TALLOTHER	0.009	ETV6MNX1	0.003
GSM3532417_201005010094_R08C01	PARDDY	GSE124413	AML	0	KMT2A-MLLT4	AMKL_MIXED	Male		115	80	1	Dead	No	1	<10	White	Not Hispanic or Latino	AAML0531	Diagnosis	No	No	47,XY,del(5)(p15.1),i(7)(q10),add(14)(q32),+21[21]	Discovery,Validation,TMA		M1	Standard Risk	2.09863	Other	Arm A	0.676712	1	1	Positive	≥30	High	1	AML with t(v;11q23); KMT2A-r	AML with t(v;11q23); KMT2A-r	0-5	Acute myeloid leukemia (AML)	Negative or Unknown	1	2.09863	1	0.676712	Dead	No		AMKL_MIXED	0.985	AMKL_MIXED	0.985	DS_GATA1	0.007	CBFA2T3GLIS2	0.003
GSM3532418_200973410095_R01C01	PATMNY	GSE124413	AML	0	NUP98-NSD1,NUP98-NSD1,NUP98-NSD1	NUP98NSD1	Female		23.1	70.8	0	Alive	Yes	0	≥10	White	Not Hispanic or Latino	AAML0531	Diagnosis	No	No	46,XX[20]	Validation,TMA		M5	High Risk	4.28493	Normal	Arm A	0.194521	1	1	Negative	<30	High	1	AML with NUP98-fusion	AML with NUP98-fusion	13-39	Acute myeloid leukemia (AML)	Negative or Unknown	0	4.28493	1	0.194521	Alive	No		NUP98NSD1	0.655	NUP98NSD1	0.655	NPM1	0.184	UBTF_ITD	0.08
GSM3532419_200973410095_R02C01	PASREH	GSE124413	AML	0	RUNX1-RUNX1T1,RUNX1-RUNX1T1	RUNX1T1	Male		42.4	68	0	Alive	No	0	<10	White	Hispanic or Latino	AAML0531	Diagnosis	No	No	46,XY,t(8;21)(q22;q22)[10]/46,idem,add(7)(q31)[10]	Validation,TMA		M1	Low Risk	5.1589	t(8;21)	Arm B	5.1589	0	0	Negative	≥30	Low	0	AML with t(8;21); RUNX1::RUNX1T1	AML with t(8;21); RUNX1::RUNX1T1	5-13	Acute myeloid leukemia (AML)	Negative or Unknown	0	5	0	5	Alive	Yes		RUNX1RUNX1T1	0.999	RUNX1RUNX1T1	0.999	hMDS	0.001	NPM1_DNMT3A	0
GSM3532420_200973410095_R03C01	PASRRL	GSE124413	AML	0	none	KMT2AAML_HMX3	Male		61	82	0	Dead	No	1	<10	White	Not Hispanic or Latino	AAML0531	Diagnosis	No	No	46,XY[20]	Validation			Standard Risk	0.00273973	Normal	Arm A	0.00273973	1	0		≥30	High	1			0-5		Negative or Unknown	1	0.00273973	1	0.00273973	Dead	No		KMT2AAML_HMX3	0.997	KMT2AAML_HMX3	0.997	NPM1_DNMT3A	0.001	TPLL	0.001
GSM3532421_200973410095_R04C01	PARYHR	GSE124413	AML	0	none	UNCLEAR	Female		139.9	51.6	0	Alive	No	0	≥10	Asian	Not Hispanic or Latino	AAML0531	Diagnosis	No	No	46,XX[20]	Validation,TMA		M2	Standard Risk	6.53699	Normal	Arm B	0.194521	1	1	Positive	≥30	Low	0			5-13		Negative or Unknown	0	5	1	0.194521	Alive	No		UNCLEAR	0	NUP98NSD1	0.346	UBTF_ITD	0.323	NPM1_MIX	0.28
GSM3532422_200973410095_R05C01	PATGXE	GSE124413	AML	0	KMT2A-MLLT10,KMT2A-MLLT10,KMT2A-MLLT10	KMT2ABALL	Male		43.7	95	1	Alive	No	0	<10	Asian	Not Hispanic or Latino	AAML0531	Diagnosis	No	No	46,X,inv(Y)(p11.2q11.23)?c,ins(10;11)(p12:q23q12)[21]	Validation		M5	Standard Risk	4.62466	MLL	Arm B	1.2274	1	1		≥30	High	1	AML with t(v;11q23); KMT2A-r	AML with t(v;11q23); KMT2A-r	0-5	Acute myeloid leukemia (AML)	Negative or Unknown	0	4.62466	1	1.2274	Alive	No		KMT2ABALL	0.964	KMT2ABALL	0.964	KMT2AAML_HMX3	0.026	KMT2AAML_FOXC1	0.004
GSM3532423_200973410095_R06C01	PASFJB	GSE124413	AML	0	CBFB-MYH11,CBFB-MYH11	CBFBMYH11	Male		133.7	92	1	Dead	No	1	≥10	White	Not Hispanic or Latino	AAML0531	Diagnosis	No	No	46,XY,inv(16)(p13.1q22)[29]	Discovery,Validation		M4	Low Risk	1.63014	inv(16)	Arm A	0.810959	1	1		≥30	Low	0	AML with inv(16); t(16;16); CBFB::MYH11	AML with inv(16); t(16;16); CBFB::MYH11	5-13	Acute myeloid leukemia (AML)	Negative or Unknown	1	1.63014	1	0.810959	Dead	No		CBFBMYH11	0.994	CBFBMYH11	0.994	RUNX1RUNX1T1	0.001	CBFA2T3GLIS2	0.001
GSM3532424_200973410095_R07C01	PASRZX	GSE124413	AML	0	RUNX1-RUNX1T1,RUNX1-RUNX1T1,RUNX1-RUNX1T1	RUNX1T1	Male		27	50	1	Alive	No	0	≥10	White	Not Hispanic or Latino	AAML0531	Diagnosis	No	No	46,XY,t(8;21)(q22;q22)[18]/92,idem x2[2]	Validation,TMA		M2	Low Risk	2.26849	t(8;21)	Arm B	1.36986	1	1		<30	Low	0	AML with t(8;21); RUNX1::RUNX1T1	AML with t(8;21); RUNX1::RUNX1T1	13-39	Acute myeloid leukemia (AML)	Negative or Unknown	0	2.26849	1	1.36986	Alive	No		RUNX1RUNX1T1	0.995	RUNX1RUNX1T1	0.995	CBFBMYH11	0.002	NPM1_DNMT3A	0.001
GSM3532425_200973410095_R08C01	PAPUSR	GSE124413	AML	0	none	UNCLEAR	Male		48	84.2	1	Dead	Yes	1	<10		Not Hispanic or Latino	AAML0531	Diagnosis	No	No	47,XY,+8[15]/46,XY[5]	Validation,TMA			High Risk	0.909589	Other	Arm A	0.627397	1	1		≥30	High	1			0-5		Positive	1	0.909589	1	0.627397	Dead	No		UNCLEAR	0	NPM1_MIX	0.603	KMT2AAML_NPM1NUP98	0.266	UBTF_ITD	0.118
GSM3532426_200973410114_R01C01	PARAEF	GSE124413	AML	0	KMT2A-MLLT3,KMT2A-MLLT3,KMT2A-MLLT3	KMT2AAML_HMX3	Male		1.8	81	0	Alive		0	≥10	White	Not Hispanic or Latino	AAML0531	Diagnosis	No	No	46,XY,t(9;11)(p22;q23)[17]/52,idem,+7,+8,+der(9)t(9;11),+15,+17,+21[1]/46,XY[2]	Validation		M5	Standard Risk	7.78082	MLL	Arm B	7.78082	0	0	Negative	<30	Standard	0.5	AML with t(v;11q23); KMT2A-r	AML with t(v;11q23); KMT2A-r	13-39	Acute myeloid leukemia (AML)	Positive	0	5	0	5	Alive	Yes		KMT2AAML_HMX3	0.996	KMT2AAML_HMX3	0.996	KMT2AAML_FOXC1	0.001	LCH_ECD	0.001
GSM3532427_200973410114_R02C01	PASBBE	GSE124413	AML	0		CEBPA	Male		439.2	72	1	Alive	Yes	0	≥10	White	Not Hispanic or Latino	AAML0531	Diagnosis	Yes	No	46,XY,del(7)(p11.2p15)[6]/46,XY[64]	Discovery,Validation,TMA		M4	Low Risk	6.14795	Other	Arm A	0.936986	1	1	Negative	≥30	High	1	AML with mutated CEBPA	AML with mutated CEBPA	5-13	Acute myeloid leukemia (AML)	Negative or Unknown	0	5	1	0.936986	Alive	No		CEBPA	0.988	CEBPA	0.988	CBFBMYH11	0.002	NUP98NSD1	0.002
GSM3532428_200973410114_R03C01	PARPZP	GSE124413	AML	0	KMT2A-MLLT6,ZBTB16-RARA,KMT2A-MLLT6	KMT2AAML_HMX3	Male		10.8	73.1	1	Dead	No	1	<10		Not Hispanic or Latino	AAML0531	Diagnosis	No	No	46,XY,t(11;17)(q23;q21)[6]/46,idem,add(12)(p11.2)[5]/45,idem,dic(12;14)(p11.2;p11.2)[3]/46,XY[6]	Validation		M2	Standard Risk	0.441096	MLL	Arm B	0.39726	1	1	Negative	<30	High	1	AML with t(v;11q23); KMT2A-r	AML with t(v;11q23); KMT2A-r	0-5	Acute myeloid leukemia (AML)	Negative or Unknown	1	0.441096	1	0.39726	Dead	No		KMT2AAML_HMX3	0.932	KMT2AAML_HMX3	0.932	AMKL_MIXED	0.033	KMT2AAML_FOXC1	0.006
GSM3532429_200973410114_R04C01	PAPVKG	GSE124413	AML	0	RUNX1-RUNX1T1,RUNX1-RUNX1T1,RUNX1-RUNX1T1	RUNX1T1	Female		4.4	79	0	Alive	No	0	≥10	Other	Not Hispanic or Latino	AAML0531	Diagnosis	No	No	45,X,-X,t(8;21)(q22;q22)[20]/46,XX[2]	Validation,TMA		M2	Low Risk	7.73699	t(8;21)	Arm B	7.73699	0	0	Positive	<30	Low	0	AML with t(8;21); RUNX1::RUNX1T1	AML with t(8;21); RUNX1::RUNX1T1	13-39	Acute myeloid leukemia (AML)	Negative or Unknown	0	5	0	5	Alive	Yes		RUNX1RUNX1T1	0.996	RUNX1RUNX1T1	0.996	PMLRARA	0.001	CEBPA	0.001
GSM3532430_200973410114_R05C01	PARTST	GSE124413	AML	0	RUNX1-RUNX1T1,RUNX1-RUNX1T1	RUNX1T1	Male		123.4	56	0	Alive	No	0	<10	White	Not Hispanic or Latino	AAML0531	Diagnosis	No	No	46,XY,t(8;21)(q22;q22)[3]/47,idem,+8[18]	Validation,TMA		M2	Low Risk	6.51781	t(8;21)	Arm A	6.51781	0	0		≥30	Low	0	AML with t(8;21); RUNX1::RUNX1T1	AML with t(8;21); RUNX1::RUNX1T1	0-5	Acute myeloid leukemia (AML)	Positive	0	5	0	5	Alive	Yes		RUNX1RUNX1T1	0.99	RUNX1RUNX1T1	0.99	CBFBMYH11	0.007	BCL11B	0.001
GSM3532431_200973410114_R06C01	PATKEA	GSE124413	AML	0	none	UNCLEAR	Female		5	60	0	Dead	No	1	≥10	Black or African American	Hispanic or Latino	AAML0531	Diagnosis	No	No	45,XX,-7,del(19)(p13.1)[18]/46,XX[2]	Validation		M2	High Risk	0.526027	Other	Arm A	0.526027	1	0	Positive	<30	High	1			5-13		Negative or Unknown	1	0.526027	1	0.526027	Dead	No		KMT2AAML_HOXAB	0.797	KMT2AAML_HOXAB	0.797	hMDS	0.138	NUP98NSD1	0.037
GSM3532432_200973410114_R07C01	PASCBW	GSE124413	AML	0	none	NPM1_MIX	Male		11.4	88	0	Alive	No	0	≥10	White	Not Hispanic or Latino	AAML0531	Diagnosis	No	Yes	46,XY[21]	Validation,TMA		M5	Low Risk	3.72603	Normal	Arm B	3.72603	0	0		<30	Low	0	AML with mutated NPM1	AML with mutated NPM1	13-39	Acute myeloid leukemia (AML)	Negative or Unknown	0	3.72603	0	3.72603	Alive	Yes		NPM1	0.983	NPM1	0.983	NUP98NSD1	0.005	KMT2AAML_HOXAB	0.004
GSM3532433_200973410114_R08C01	PARBLP	GSE124413	AML	0	IDH2;none	NPM1_MIX	Female		4.3	69	0	Dead	No	1	≥10	White	Not Hispanic or Latino	AAML0531	Diagnosis	No	Yes	46,XX,add(13)(q32)c	Validation,TMA		M4	Low Risk	0.468493	Normal	Arm A	0.468493	1	0	Negative	<30	Low	0	AML with mutated NPM1	AML with mutated NPM1	13-39	Acute myeloid leukemia (AML)	Negative or Unknown	1	0.468493	1	0.468493	Dead	No		NPM1	0.512	NPM1	0.512	NPM1_IDH	0.359	KMT2AAML_HOXAB	0.098
GSM3532434_201005010130_R01C01	PARNTM	GSE124413	AML	0	none	KMT2AAML_HMX3	Male		21	80	0	Alive	No	0	<10	White	Hispanic or Latino	AAML0531	Diagnosis	No	No	46,XY[21]	Validation,TMA		M5	Standard Risk	6.45479	Normal	Arm A	6.45479	0	0	Negative	<30	Standard	0.5			0-5		Negative or Unknown	0	5	0	5	Alive	Yes		KMT2AAML_HMX3	0.993	KMT2AAML_HMX3	0.993	AMKL_MIXED	0.001	ALCL	0.001
GSM3532435_201005010130_R02C01	PARZYF	GSE124413	AML	0	DEK-NUP214,DEK-NUP214,DEK-NUP214	DEKNUP214	Female		17	40	1	Alive	Yes	0	≥10	White	Not Hispanic or Latino	AAML0531	Diagnosis	No	No	46,XX[20]	Validation,TMA		M2	High Risk	5.94521	Normal	Arm B	1.38082	1	1		<30	High	1	AML with t(6;9); DEK::NUP214	AML with t(6;9); DEK::NUP214	13-39	Acute myeloid leukemia (AML)	Negative or Unknown	0	5	1	1.38082	Alive	No		DEKNUP214	0.984	DEKNUP214	0.984	NPM1	0.007	UBTF_ITD	0.002
GSM3532436_201005010130_R03C01	PASWNZ	GSE124413	AML	0	none	UNCLEAR	Female		5.6	30	0	Alive	Yes	0	<10	White	Not Hispanic or Latino	AAML0531	Diagnosis	No	No	46,XX[20]	Validation,TMA		M6	Standard Risk	5.38904	Normal	Arm A	5.38904	0	0	Positive	<30	Standard	0.5			5-13		Negative or Unknown	0	5	0	5	Alive	Yes		UBTF_ITD	0.938	UBTF_ITD	0.938	NPM1	0.029	KMT2AAML_HOXAB	0.022
GSM3532437_201005010130_R04C01	PASKRJ	GSE124413	AML	0	none	KMT2AAML_HMX3	Male		310	91	0	Dead	No	1	<10	Black or African American	Not Hispanic or Latino	AAML0531	Diagnosis	No	No	46,XY[30]	Validation			Standard Risk	0.476712	Normal	Arm A	0.169863	1	1	Negative	≥30	Standard	0.5			0-5		Negative or Unknown	1	0.476712	1	0.169863	Dead	No		KMT2AAML_HMX3	0.993	KMT2AAML_HMX3	0.993	KMT2AAML_FOXC1	0.002	NPM1_DNMT3A	0.001
GSM3532438_201005010130_R05C01	PASMYS	GSE124413	AML	0	CBFB-MYH11,CBFB-MYH11	CBFBMYH11	Female		86.8	47.3	1	Alive	No	0	<10	White	Hispanic or Latino	AAML0531	Diagnosis	No	Yes	47,XX,+8[19]/46,XX[1]	Discovery,Validation,TMA		M4	Low Risk	5.1726	Other	Arm B	0.934247	1	1	Negative	≥30	Low	0	AML with inv(16); t(16;16); CBFB::MYH11,AML with mutated NPM1	AML with inv(16); t(16;16); CBFB::MYH11	0-5	Acute myeloid leukemia (AML)	Positive	0	5	1	0.934247	Alive	No		CBFBMYH11	0.997	CBFBMYH11	0.997	RUNX1RUNX1T1	0.002	DUX4	0
GSM3532439_201005010130_R06C01	PARIZR	GSE124413	AML	0	RUNX1-RUNX1T1,RUNX1-RUNX1T1	RUNX1T1	Male		7.4	70	0	Alive	No	0	<10	Black or African American	Hispanic or Latino	AAML0531	Diagnosis	No	No	45,X,-Y,ins(21;8)(q22.1;q13q22.1)[20]	Discovery,Validation		M2	Low Risk	6.73151	t(8;21)	Arm A	6.73151	0	0	Negative	<30	Low	0	AML with t(8;21); RUNX1::RUNX1T1	AML with t(8;21); RUNX1::RUNX1T1	5-13	Acute myeloid leukemia (AML)	Negative or Unknown	0	5	0	5	Alive	Yes		RUNX1RUNX1T1	0.988	RUNX1RUNX1T1	0.988	CBFBMYH11	0.002	CMML	0.001
GSM3532440_201005010130_R07C01	PARTYK	GSE124413	AML	0	none	NPM1_TET2	Male		18.6	96	0	Alive	No	0	<10		Not Hispanic or Latino	AAML0531	Diagnosis	No	Yes	46,XY[30]	Validation,TMA			Low Risk	6.67671	Normal	Arm A	6.67671	0	0	Negative	<30	Low	0	AML with mutated NPM1	AML with mutated NPM1	5-13	Acute myeloid leukemia (AML)	Negative or Unknown	0	5	0	5	Alive	Yes		NPM1_TET2	0.996	NPM1_TET2	0.996	KMT2AAML_MECOM	0.002	KMT2AAML_FOXC1	0.001
GSM3532441_201005010130_R08C01	PASELF	GSE124413	AML	0	CBFB-MYH11,CBFB-MYH11,CBFB-MYH11	CBFBMYH11	Female		29.6	80.5	0	Alive	No	0	<10	White	Hispanic or Latino	AAML0531	Diagnosis	No	No	46,XX,inv(16)(p13.1q22)[13]/46,XX[7]	Validation,TMA		M4	Low Risk	6.36164	inv(16)	Arm A	6.36164	0	0	Negative	<30	Low	0	AML with inv(16); t(16;16); CBFB::MYH11	AML with inv(16); t(16;16); CBFB::MYH11	0-5	Acute myeloid leukemia (AML)	Negative or Unknown	0	5	0	5	Alive	Yes		CBFBMYH11	0.99	CBFBMYH11	0.99	RUNX1RUNX1T1	0.003	BCL11B	0.001
GSM3532442_201005010136_R01C01	PASFYF	GSE124413	AML	0	CBFB-MYH11,CBFB-MYH11, BCR-ABL1	CBFBMYH11	Male		298.7	81	0	Alive	No	0	≥10	White	Not Hispanic or Latino	AAML0531	Diagnosis	No	No		Validation				2.77534		Arm B	2.77534	0	0	Negative	≥30	Low	0	AML with inv(16); t(16;16); CBFB::MYH11	AML with inv(16); t(16;16); CBFB::MYH11	13-39	Acute myeloid leukemia (AML)	Negative or Unknown	0	2.77534	0	2.77534	Alive	Yes		CBFBMYH11	0.995	CBFBMYH11	0.995	RUNX1RUNX1T1	0.001	KMT2AAML_FOXC1	0.001
GSM3532443_201005010136_R02C01	PARAUM	GSE124413	AML	0	RUNX1-RUNX1T1,RUNX1-RUNX1T1,RUNX1-RUNX1T1	RUNX1T1	Male		9.3	30	0	Alive	No	0	<10	White	Not Hispanic or Latino	AAML0531	Diagnosis	No	No	45,X,-Y,t(8;21)(q22;q22)[17]/46,XY[3]	Validation,TMA		M2	Low Risk	7.90411	t(8;21)	Arm A	7.90411	0	0	Positive	<30	Low	0	AML with t(8;21); RUNX1::RUNX1T1	AML with t(8;21); RUNX1::RUNX1T1	5-13	Acute myeloid leukemia (AML)	Negative or Unknown	0	5	0	5	Alive	Yes		RUNX1RUNX1T1	0.993	RUNX1RUNX1T1	0.993	CBFBMYH11	0.001	CEBPA	0.001
GSM3532444_201005010136_R03C01	PARGMH	GSE124413	AML	0	CBFB-MYH11,CBFB-MYH11,CBFB-MYH11	CBFBMYH11	Female		58.7	50	0	Alive	No	0	≥10	White	Hispanic or Latino	AAML0531	Diagnosis	No	No	46,XX,inv(16)(p13q22),+22[20]	Validation,TMA		M4	Low Risk	3.52877	inv(16)	Arm A	3.52877	0	0	Negative	≥30	High	1	AML with inv(16); t(16;16); CBFB::MYH11	AML with inv(16); t(16;16); CBFB::MYH11	13-39	Acute myeloid leukemia (AML)	Negative or Unknown	0	3.52877	0	3.52877	Alive	Yes		CBFBMYH11	0.995	CBFBMYH11	0.995	NPM1_DNMT3A	0.001	CBLOOD	0
GSM3532445_201005010136_R04C01	PARHYP	GSE124413	AML	0	IDH1;RUNX1-RUNX1T1	RUNX1T1	Male		21.5	22	1	Dead	No	1	≥10	White	Hispanic or Latino	AAML0531	Diagnosis	No	No	46,XY,t(8;21)(q22;q22)[20]	Validation,TMA		M2	Low Risk	1.42466	t(8;21)	Arm A	0.750685	1	1	Positive	<30	High	1	AML with t(8;21); RUNX1::RUNX1T1	AML with t(8;21); RUNX1::RUNX1T1	13-39	Acute myeloid leukemia (AML)	Negative or Unknown	1	1.42466	1	0.750685	Dead	No		RUNX1RUNX1T1	0.993	RUNX1RUNX1T1	0.993	CBFBMYH11	0.003	lMDS	0
GSM3532446_201005010136_R05C01	PARJRG	GSE124413	AML	0	CBFB-MYH11,CBFB-MYH11,CBFB-MYH11	CBFBMYH11	Female		64	54	1	Alive	No	0	<10	White	Not Hispanic or Latino	AAML0531	Diagnosis	No	No	46,XX,inv(16)(p13.1q22)[17]/46,XX[3]	Validation,TMA		M4	Low Risk	6.86301	inv(16)	Arm A	1.49315	1	1	Negative	≥30	Low	0	AML with inv(16); t(16;16); CBFB::MYH11	AML with inv(16); t(16;16); CBFB::MYH11	5-13	Acute myeloid leukemia (AML)	Negative or Unknown	0	5	1	1.49315	Alive	No		CBFBMYH11	0.993	CBFBMYH11	0.993	RUNX1RUNX1T1	0.001	ETV6RUNX1	0.001
GSM3532447_201005010136_R06C01	PARLMY	GSE124413	AML	0	RUNX1-RUNX1T1,RUNX1-RUNX1T1	RUNX1T1	Female		50.1	61	1	Dead	No	1	<10	White	Hispanic or Latino	AAML0531	Diagnosis	No	No	46,XX,t(8;21)(q22;q22)[13]/47,idem,+6[7]	Validation,TMA			Low Risk	1.54795	t(8;21)	Arm A	0.843836	1	1	Negative	≥30	Low	0	AML with t(8;21); RUNX1::RUNX1T1	AML with t(8;21); RUNX1::RUNX1T1	5-13	Acute myeloid leukemia (AML)	Negative or Unknown	1	1.54795	1	0.843836	Dead	No		RUNX1RUNX1T1	0.994	RUNX1RUNX1T1	0.994	CBFBMYH11	0.002	PMLRARA	0.001
GSM3532448_201005010136_R07C01	PARNJC	GSE124413	AML	0	RUNX1-RUNX1T1,RUNX1-RUNX1T1,RUNX1-RUNX1T1	RUNX1T1	Male		2.4	31	0	Alive	No	0	<10	White	Not Hispanic or Latino	AAML0531	Diagnosis	No	No	46,XY,t(8;21)(q22;q22)[20]	Validation		M2	Low Risk	6.17808	t(8;21)	Arm A	6.17808	0	0	Negative	<30	Low	0	AML with t(8;21); RUNX1::RUNX1T1	AML with t(8;21); RUNX1::RUNX1T1	5-13	Acute myeloid leukemia (AML)	Negative or Unknown	0	5	0	5	Alive	Yes		RUNX1RUNX1T1	0.992	RUNX1RUNX1T1	0.992	CEBPA	0.001	CBFBMYH11	0.001
GSM3532449_201005010136_R08C01	PARNPC	GSE124413	AML	0	CBFB-MYH11,CBFB-MYH11,CBFB-MYH11	CBFBMYH11	Male		51	34	0	Alive	No	0	<10	White	Not Hispanic or Latino	AAML0531	Diagnosis	No	No	46,XY,inv(16)(p13.1q22)	Validation,TMA			Low Risk	6.70685	inv(16)	Arm B	6.70685	0	0	Negative	≥30	Low	0	AML with inv(16); t(16;16); CBFB::MYH11	AML with inv(16); t(16;16); CBFB::MYH11	5-13	Acute myeloid leukemia (AML)	Negative or Unknown	0	5	0	5	Alive	Yes		CBFBMYH11	0.989	CBFBMYH11	0.989	RUNX1RUNX1T1	0.003	PMLRARA	0.001
GSM3532450_201005010141_R01C01	PARRFC	GSE124413	AML	0	CBFB-MYH11,CBFB-MYH11,CBFB-MYH11	CBFBMYH11	Male		340.8		0	Alive	No	0	<10	White	Not Hispanic or Latino	AAML0531	Diagnosis	No	No	46,XY,inv(16)(p13.1q22)[20]	Validation		M4	Low Risk	6.53151	inv(16)	Arm A	6.53151	0	0	Negative	≥30	Low	0	AML with inv(16); t(16;16); CBFB::MYH11	AML with inv(16); t(16;16); CBFB::MYH11	0-5	Acute myeloid leukemia (AML)	Negative or Unknown	0	5	0	5	Alive	Yes		CBFBMYH11	0.994	CBFBMYH11	0.994	CEBPA	0.001	NPM1_DNMT3A	0.001
GSM3532451_201005010141_R02C01	PARSAA	GSE124413	AML	0	CBFB-MYH11,CBFB-MYH11,CBFB-MYH11	CBFBMYH11	Male		14.5	26	0	Alive	No	0	<10	Other	Hispanic or Latino	AAML0531	Diagnosis	No	No	46,XY,inv(16)(p13.1q22)[10]/78,<3N>,XYY,+4,+8,+15,inv(16)(p13.1q22),+17,+19,+21,+22[8]/46,XY[2]	Validation		M4	Low Risk	6.32329	inv(16)	Arm B	6.32329	0	0		<30	High	1	AML with inv(16); t(16;16); CBFB::MYH11	AML with inv(16); t(16;16); CBFB::MYH11	0-5	Acute myeloid leukemia (AML)	Positive	0	5	0	5	Alive	Yes		CBFBMYH11	0.981	CBFBMYH11	0.981	RUNX1RUNX1T1	0.003	ET	0.001
GSM3532452_201005010141_R03C01	PARTWN	GSE124413	AML	0	CBFB-MYH11,CBFB-MYH11,CBFB-MYH11	CBFBMYH11	Female		64.7	83	0	Alive	No	0	<10	White	Not Hispanic or Latino	AAML0531	Diagnosis	No	No	46,XX,inv(16)(p13.1q22)[26]	Validation,TMA		M4	Low Risk	6.3589	inv(16)	Arm B	6.3589	0	0	Negative	≥30	Low	0	AML with inv(16); t(16;16); CBFB::MYH11	AML with inv(16); t(16;16); CBFB::MYH11	5-13	Acute myeloid leukemia (AML)	Negative or Unknown	0	5	0	5	Alive	Yes		CBFBMYH11	0.994	CBFBMYH11	0.994	PMLRARA	0.001	RUNX1RUNX1T1	0.001
GSM3532453_201005010141_R04C01	PARUAD	GSE124413	AML	0	CBFB-MYH11,CBFB-MYH11,CBFB-MYH11	CBFBMYH11	Female		7	80	0	Alive	No	0	<10	White	Not Hispanic or Latino	AAML0531	Diagnosis	No	No	46,XX,inv(16)(p13.1q22)[18]/46,sl,der(18)t(11;18)(q13;q23)[3]/46,XX[1]	Validation,TMA		M4	Low Risk	6.38356	inv(16)	Arm B	6.38356	0	0	Negative	<30	Low	0	AML with inv(16); t(16;16); CBFB::MYH11	AML with inv(16); t(16;16); CBFB::MYH11	5-13	Acute myeloid leukemia (AML)	Negative or Unknown	0	5	0	5	Alive	Yes		CBFBMYH11	0.993	CBFBMYH11	0.993	CEBPA	0.001	hMDS	0.001
GSM3532454_201005010141_R05C01	PARWWW	GSE124413	AML	0	RUNX1-RUNX1T1,RUNX1-RUNX1T1,RUNX1-RUNX1T1	RUNX1T1	Male		9.6	46	0	Alive	No	0	≥10	White	Not Hispanic or Latino	AAML0531	Diagnosis	No	No	46,XY,t(8;21)(q22;q22)[46]/46,XY[4]	Validation,TMA		M2	Low Risk	2.19452	t(8;21)	Arm A	2.19452	0	0	Negative	<30	Low	0	AML with t(8;21); RUNX1::RUNX1T1	AML with t(8;21); RUNX1::RUNX1T1	13-39	Acute myeloid leukemia (AML)	Negative or Unknown	0	2.19452	0	2.19452	Alive	Yes		RUNX1RUNX1T1	0.974	RUNX1RUNX1T1	0.974	CBFBMYH11	0.01	hMDS	0.001
GSM3532455_201005010141_R06C01	PARXNP	GSE124413	AML	0	CBFB-MYH11,CBFB-MYH11,CBFB-MYH11	CBFBMYH11	Male		49.6	20	0	Alive	No	0	≥10	White	Not Hispanic or Latino	AAML0531	Diagnosis	No	No	46,XY,inv(16)(p13.1q22)[18]/46,XY[2]	Validation			Low Risk	4.92877	inv(16)	Arm B	4.92877	0	0	Negative	≥30	Low	0	AML with inv(16); t(16;16); CBFB::MYH11	AML with inv(16); t(16;16); CBFB::MYH11	13-39	Acute myeloid leukemia (AML)	Negative or Unknown	0	4.92877	0	4.92877	Alive	Yes		CBFBMYH11	0.992	CBFBMYH11	0.992	CEBPA	0.001	NUP98NSD1	0.001
GSM3532456_201005010141_R07C01	PASLPE	GSE124413	AML	0	KMT2A-MLLT4,KMT2A-MLLT4,KMT2A-MLLT4	UNCLEAR	Male		199.9	99	0	Dead	No	1	≥10	Black or African American	Not Hispanic or Latino	AAML0531	Diagnosis	No	No	46,XY,del(5)(q31q34),t(6;11)(q27;q23),add(12)(p13)[21]	Validation,TMA		M1	High Risk	0.49863	Other	Arm A	0.49863	1	0	Positive	≥30	High	1	AML with t(v;11q23); KMT2A-r	AML with t(v;11q23); KMT2A-r	5-13	Acute myeloid leukemia (AML)	Negative or Unknown	1	0.49863	1	0.49863	Dead	No		UNCLEAR	0	ETP	1	ETCL_SETD2	0	CMARROW	0
GSM3532457_201005010141_R08C01	PASMGW	GSE124413	AML	0	KMT2A-MLLT10,KMT2A-MLLT10	KMT2AAML_HMX3	Male		23.5	85	1	Dead	No	1	<10	White	Not Hispanic or Latino	AAML0531	Diagnosis	No	No	46,XY,t(10;11)(p12;q23)[25]	Discovery,Validation		M5	Standard Risk	0.783562	MLL	Arm A	0.649315	1	1	Negative	<30	High	1	AML with t(v;11q23); KMT2A-r	AML with t(v;11q23); KMT2A-r	5-13	Acute myeloid leukemia (AML)	Negative or Unknown	1	0.783562	1	0.649315	Dead	No		KMT2AAML_HMX3	0.989	KMT2AAML_HMX3	0.989	KMT2AAML_MECOM	0.006	LCH_ECD	0.001
GSM3532458_200991620013_R01C01	PASARM	GSE124413	AML	0	KMT2A-MLLT1,KMT2A-MLLT1,KMT2A-MLLT1	KMT2AAML_HMX3	Female		210.2		0	Alive	No	0	<10		Hispanic or Latino	AAML0531	Diagnosis	No	Yes	46,XX,t(11;19)(q23;p13.3)[3]/48,sl,+8,+8[14]/49,sdl1,+13[3]	Validation		M5	Low Risk	6.07397	MLL	Arm B	0.106849	1	1	Negative	≥30	High	1	AML with t(v;11q23); KMT2A-r,AML with mutated NPM1	AML with t(v;11q23); KMT2A-r	0-5	Acute myeloid leukemia (AML)	Positive	0	5	1	0.106849	Alive	No		KMT2AAML_HMX3	0.994	KMT2AAML_HMX3	0.994	KMT2AAML_FOXC1	0.001	NPM1_DNMT3A	0.001
GSM3532459_200991620013_R02C01	PARKCX	GSE124413	AML	0	KMT2A-MLLT3,KMT2A-MLLT3	KMT2AAML_HMX3	Female		382.5	92	0	Alive	No	0	<10	White	Not Hispanic or Latino	AAML0531	Diagnosis	No	No	46,XX,t(9;11)(p22;q23)[20]	Discovery,Validation,TMA		M5	Standard Risk	7.56164	MLL	Arm B	7.56164	0	0	Negative	≥30	Standard	0.5	AML with t(v;11q23); KMT2A-r	AML with t(v;11q23); KMT2A-r	0-5	Acute myeloid leukemia (AML)	Negative or Unknown	0	5	0	5	Alive	Yes		KMT2AAML_HMX3	0.995	KMT2AAML_HMX3	0.995	CLYMPH	0.001	KMT2ABALL	0
GSM3532460_200991620013_R03C01	PARVAI	GSE124413	AML	0	NPM1-MLF1,NPM1-MLF1	UNCLEAR	Female		51.1	71	1	Dead	Yes	1	≥10	White	Not Hispanic or Latino	AAML0531	Diagnosis	No	No	46,XX,t(3;5)(q25;q35)[23]	Discovery,Validation		M2	Standard Risk	1.17534	Other	Arm B	0.917808	1	1		≥30	High	1	AML with mutated NPM1	AML with mutated NPM1	13-39	Acute myeloid leukemia (AML)	Negative or Unknown	1	1.17534	1	0.917808	Dead	No		UNCLEAR	0	NUP98NSD1	0.54	NPM1_MIX	0.291	DEKNUP214	0.165
GSM3532461_200991620013_R04C01	PARWDZ	GSE124413	AML	0	KMT2A-MLLT3,KMT2A-MLLT3	KMT2AAML_HMX3	Female		137	76.5	1	Dead	No	1	≥10	White	Not Hispanic or Latino	AAML0531	Diagnosis	No	No	47,XX,+der(1;5)(q10;p10),t(9;11)(p22;q23)[20]	Discovery,Validation,TMA		M5	Standard Risk	0.879452	MLL	Arm B	0.715068	1	1		≥30	Standard	0.5	AML with t(v;11q23); KMT2A-r	AML with t(v;11q23); KMT2A-r	13-39	Acute myeloid leukemia (AML)	Negative or Unknown	1	0.879452	1	0.715068	Dead	No		KMT2AAML_HMX3	0.996	KMT2AAML_HMX3	0.996	NPM1_DNMT3A	0.001	KMT2AAML_MECOM	0.001
GSM3532462_200991620013_R05C01	PARXBT	GSE124413	AML	0	CBFB-MYH11,CBFB-MYH11	CBFBMYH11	Male		34.9	68	0	Alive	No	0	<10	White	Not Hispanic or Latino	AAML0531	Diagnosis	No	No	46,XY,inv(16)(p13.1q22)[20]	Discovery,Validation		M4	Low Risk	6.15342	inv(16)	Arm A	6.15342	0	0	Negative	≥30	Low	0	AML with inv(16); t(16;16); CBFB::MYH11	AML with inv(16); t(16;16); CBFB::MYH11	5-13	Acute myeloid leukemia (AML)	Negative or Unknown	0	5	0	5	Alive	Yes		CBFBMYH11	0.975	CBFBMYH11	0.975	RUNX1RUNX1T1	0.006	CBLOOD	0.005
GSM3532463_200991620013_R06C01	PARXNG	GSE124413	AML	0		CEBPA	Male		137	62.5	0	Alive	No	0	≥10	Black or African American	Not Hispanic or Latino	AAML0531	Diagnosis	Yes	No	46,XY[21]	Discovery,Validation,TMA		M2	Low Risk	6.15342	Normal	Arm A	6.15342	0	0		≥30	High	1	AML with mutated CEBPA	AML with mutated CEBPA	5-13	Acute myeloid leukemia (AML)	Negative or Unknown	0	5	0	5	Alive	Yes		CEBPA	0.996	CEBPA	0.996	CBFBMYH11	0.001	NUP98NSD1	0.001
GSM3532464_200991620013_R07C01	PARYGA	GSE124413	AML	6	KMT2A-PTD,NUP98-HMGB3	KMT2AAML_NPM1NUP98	Male		59.8	62.3	0	Alive	No	0	≥10	White	Not Hispanic or Latino	AAML0531	Diagnosis	No	No	46,XY[20]	Discovery,Validation		M4	Standard Risk	6.59178	Normal	Arm B	6.59178	0	0		≥30	High	1	AML with NUP98-fusion	AML with NUP98-fusion	13-39	Acute myeloid leukemia (AML)	Negative or Unknown	0	5	0	5	Alive	Yes		KMT2AAML_HOXAB	0.951	KMT2AAML_HOXAB	0.951	UBTF_ITD	0.016	NUP98NSD1	0.012
GSM3532465_200991620013_R08C01	PARYFN	GSE124413	AML	0	CBFB-MYH11,CBFB-MYH11	CBFBMYH11	Female		87.8	90	1	Alive	No	0	<10	White	Not Hispanic or Latino	AAML0531	Diagnosis	No	No	46,XX,inv(16)(p13.1q22)[2]	Discovery,Validation,TMA		M4	Low Risk	6.03562	inv(16)	Arm B	1.79452	1	1	Positive	≥30	Low	0	AML with inv(16); t(16;16); CBFB::MYH11	AML with inv(16); t(16;16); CBFB::MYH11	0-5	Acute myeloid leukemia (AML)	Negative or Unknown	0	5	1	1.79452	Alive	No		CBFBMYH11	0.992	CBFBMYH11	0.992	RUNX1RUNX1T1	0.001	DEKNUP214	0.001
GSM3532466_200991620024_R01C01	PARZUU	GSE124413	AML	0	RUNX1-RUNX1T1,RUNX1-RUNX1T1	RUNX1T1	Male		113	95	1	Alive	No	0	<10	White	Not Hispanic or Latino	AAML0531	Diagnosis	No	No	46,XY,t(8;21)(q22;q22)[20]	Discovery,Validation,TMA		M1	Low Risk	5.93973	t(8;21)	Arm A	1.52877	1	1	Positive	≥30	Low	0	AML with t(8;21); RUNX1::RUNX1T1	AML with t(8;21); RUNX1::RUNX1T1	5-13	Acute myeloid leukemia (AML)	Negative or Unknown	0	5	1	1.52877	Alive	No		RUNX1RUNX1T1	0.997	RUNX1RUNX1T1	0.997	CBFBMYH11	0.001	NUTM1	0.001
GSM3532467_200991620024_R02C01	PASGWH	GSE124413	AML	0	NUP98-NSD1,NUP98-NSD1	NUP98NSD1	Male		14.2	35.4	1	Dead	No	1	≥10	White	Not Hispanic or Latino	AAML0531	Diagnosis	No	No	46,XY,del(9)(q13q22)[16]/46,XY[4]	Discovery,Validation,TMA		M2	Standard Risk	3.32603	Other	Arm A	1.12055	1	1	Negative	<30	High	1	AML with NUP98-fusion	AML with NUP98-fusion	13-39	Acute myeloid leukemia (AML)	Negative or Unknown	1	3.32603	1	1.12055	Dead	No		NUP98NSD1	0.72	NUP98NSD1	0.72	KMT2AAML_HOXAB	0.151	UBTF_ITD	0.102
GSM3532468_200991620024_R03C01	PARWPW	GSE124413	AML	0	none	UNCLEAR	Male		11.4	71.2	1	Dead	Yes	1	≥10	White	Not Hispanic or Latino	AAML0531	Diagnosis	No	No	46,XY[30]	TMA		M2	High Risk	1.14521	Normal	Arm A	0.493151	1	1	Positive	<30	High	1			5-13		Negative or Unknown	1	1.14521	1	0.493151	Dead	No		UNCLEAR	0	NUP98NSD1	0.996	UBTF_ITD	0.003	NPM1_MIX	0.001
GSM3532469_200991620024_R04C01	PASECW	GSE124413	AML	0	CBFA2T3-GLIS2,CBFA2T3-GLIS2	CBFA2T3GLIS2	Male		6.8	72	1	Dead	No	1	<10	Black or African American	Not Hispanic or Latino	AAML0531	Diagnosis	No	No	46,XY[20]	Validation,TMA			Standard Risk	0.90411	Normal	Arm A	0.709589	1	1	Positive	<30	High	1	AML with CBFA2T3::GLIS2	AML with CBFA2T3::GLIS2	0-5	Acute myeloid leukemia (AML)	Negative or Unknown	1	0.90411	1	0.709589	Dead	No		CBFA2T3GLIS2	1	CBFA2T3GLIS2	1	DEKNUP214	0	AMKL_MIXED	0
GSM3532470_200991620024_R05C01	PATMIY	GSE124413	AML	0	KMT2A-MLLT3,KMT2A-MLLT3	KMT2AAML_HMX3	Male		50.4	62	1	Dead	No	1	<10	White	Not Hispanic or Latino	AAML0531	Diagnosis	No	No	46,XY,t(9;11)(p22;q23)[16]/46,XY[4]	TMA			Standard Risk	0.90137	Other	Arm B	0.523288	1	1		≥30	Standard	0.5	AML with t(v;11q23); KMT2A-r	AML with t(v;11q23); KMT2A-r	0-5	Acute myeloid leukemia (AML)	Negative or Unknown	1	0.90137	1	0.523288	Dead	No		KMT2AAML_HMX3	0.993	KMT2AAML_HMX3	0.993	KMT2AAML_FOXC1	0.002	CBFA2T3GLIS2	0.001
GSM3532471_200991620024_R06C01	PASPTM	GSE124413	AML	0		CEBPA	Female		60.6	70	0	Alive	No	0	≥10	Asian	Not Hispanic or Latino	AAML0531	Diagnosis	Yes	No	46,XX[20]	Discovery,Validation,TMA		M2	Low Risk	5.20548	Normal	Arm B	5.20548	0	0		≥30	Low	0	AML with mutated CEBPA	AML with mutated CEBPA	13-39	Acute myeloid leukemia (AML)	Negative or Unknown	0	5	0	5	Alive	Yes		CEBPA	0.991	CEBPA	0.991	FETETS	0.002	CBFBMYH11	0.001
GSM3532472_200991620024_R07C01	PASJDV	GSE124413	AML	12	NUP98-NSD1	BCL11B	Male		94		0	Alive	Yes	0	≥10	White	Not Hispanic or Latino	AAML0531	Diagnosis		No	46,XY,del(7)(q22q36)[18]/46,XY[2]	Other Genomic Analyses			High Risk	5.80822	Other	Arm B	5.80822	0	0		≥30	High	1	AML with NUP98-fusion	AML with NUP98-fusion	5-13	Acute myeloid leukemia (AML)	Negative or Unknown	0	5	0	5	Alive	Yes		BCL11B	0.984	BCL11B	0.984	CEBPA	0.006	CBFBMYH11	0.002
GSM3532473_200991620024_R08C01	PASKNV	GSE124413	AML	0	CBFB-MYH11,CBFB-MYH11,CBFB-MYH11	CBFBMYH11	Female		22.7	41	0	Dead	No	1	≥10	White	Not Hispanic or Latino	AAML0531	Diagnosis	No	No	46,XX,inv(16)(p13.1q22)[11]/46,XX[9]	Validation,TMA		M4	Low Risk	0.460274	inv(16)	Arm B	0.460274	1	0	Negative	<30	Low	0	AML with inv(16); t(16;16); CBFB::MYH11	AML with inv(16); t(16;16); CBFB::MYH11	13-39	Acute myeloid leukemia (AML)	Negative or Unknown	1	0.460274	1	0.460274	Dead	No		CBFBMYH11	0.994	CBFBMYH11	0.994	RUNX1RUNX1T1	0.001	PMLRARA	0.001
GSM3532474_200991620031_R01C01	PASLPU	GSE124413	AML	0	RUNX1-RUNX1T1,RUNX1-RUNX1T1,RUNX1-RUNX1T1	RUNX1T1	Male		79.4	88	0	Dead	No	1	≥10	White	Hispanic or Latino	AAML0531	Diagnosis	No	No	46,XY,ins(8;21)(q22;q22q21),del(9)(q13q22)[20]	Validation,TMA		M1	Low Risk	0.564384	t(8;21)	Arm B	0.564384	1	0	Negative	≥30	High	1	AML with t(8;21); RUNX1::RUNX1T1	AML with t(8;21); RUNX1::RUNX1T1	13-39	Acute myeloid leukemia (AML)	Negative or Unknown	1	0.564384	1	0.564384	Dead	No		RUNX1RUNX1T1	0.99	RUNX1RUNX1T1	0.99	CBFBMYH11	0.005	NPM1_DNMT3A	0.001
GSM3532475_200991620031_R02C01	PASNRB	GSE124413	AML	0	CBFB-MYH11,CBFB-MYH11,CBFB-MYH11	CBFBMYH11	Female		116.1	75	0	Alive	No	0	≥10	White	Hispanic or Latino	AAML0531	Diagnosis	No	No	46,XX,del(7)(q22q34),inv(16)(p13.1q22)[19]/46,XX,+9,inv(16)(p13.1q22)[1]	TMA		M4	Low Risk	5.33699	inv(16)	Arm B	5.33699	0	0	Negative	≥30	Low	0	AML with inv(16); t(16;16); CBFB::MYH11	AML with inv(16); t(16;16); CBFB::MYH11	13-39	Acute myeloid leukemia (AML)	Negative or Unknown	0	5	0	5	Alive	Yes		CBFBMYH11	0.989	CBFBMYH11	0.989	hMDS	0.001	NUP98NSD1	0.001
GSM3532476_200991620031_R03C01	PASTZU	GSE124413	AML	0	NUP98-NSD1,NUP98-PHF23,NUP98-PHF23	NUP98NSD1	Male		295.6	95	0	Alive	Yes	0	<10	White	Not Hispanic or Latino	AAML0531	Diagnosis	No	No	46,XY[20]	Validation,TMA		M1	High Risk	4.50685	Normal	Arm A	0.158904	1	1	Positive	≥30	High	1	AML with NUP98-fusion	AML with NUP98-fusion	5-13	Acute myeloid leukemia (AML)	Negative or Unknown	0	4.50685	1	0.158904	Alive	No		NUP98NSD1	0.941	NUP98NSD1	0.941	UBTF_ITD	0.026	NPM1	0.019
GSM3532477_200991620031_R04C01	PASUUD	GSE124413	AML	0	CBFB-MYH11,CBFB-MYH11,CBFB-MYH11	CBFBMYH11	Male		31.1	51	0	Alive	No	0	≥10	Black or African American	Not Hispanic or Latino	AAML0531	Diagnosis	No	No	46,XY,der(7)t(7;22)(q22;q11.1),inv(16)(p13.1q22)[11]/46,XY[14]	Validation,TMA		M4	Low Risk	2.32329	inv(16)	Arm B	2.32329	0	0	Negative	≥30	Low	0	AML with inv(16); t(16;16); CBFB::MYH11	AML with inv(16); t(16;16); CBFB::MYH11	5-13	Acute myeloid leukemia (AML)	Negative or Unknown	0	2.32329	0	2.32329	Alive	Yes		CBFBMYH11	0.991	CBFBMYH11	0.991	RUNX1RUNX1T1	0.004	CEBPA	0.001
GSM3532478_200991620031_R05C01	PAPZZE	GSE124413	AML	0	none	CEBPA	Male		63.9	33	0	Alive	No	0	≥10	White	Not Hispanic or Latino	AAML0531	Diagnosis	Yes	No	47, XY,+21[2]/46,XY[29]	Validation,TMA		M4	Low Risk	7.80548	Other	Arm A	7.80548	0	0		≥30	High	1	AML with mutated CEBPA	AML with mutated CEBPA	5-13	Acute myeloid leukemia (AML)	Negative or Unknown	0	5	0	5	Alive	Yes		CEBPA	0.991	CEBPA	0.991	NUP98NSD1	0.003	DEKNUP214	0.001
GSM3532479_200991620031_R06C01	PARCVP	GSE124413	AML	0	RUNX1-RUNX1T1,RUNX1-RUNX1T1,RUNX1-RUNX1T1	RUNX1T1	Female		27.9	71	0	Alive	No	0	<10	White	Not Hispanic or Latino	AAML0531	Diagnosis	No	No	46,XX,t(8;21)(q22;q22][20]	Validation,TMA		M2	Low Risk	7.26301	t(8;21)	Arm A	7.26301	0	0	Negative	<30	Low	0	AML with t(8;21); RUNX1::RUNX1T1	AML with t(8;21); RUNX1::RUNX1T1	5-13	Acute myeloid leukemia (AML)	Negative or Unknown	0	5	0	5	Alive	Yes		RUNX1RUNX1T1	0.993	RUNX1RUNX1T1	0.993	CBFBMYH11	0.002	CBFA2T3GLIS2	0.001
GSM3532480_200991620031_R07C01	PARCZL	GSE124413	AML	0	RUNX1-RUNX1T1,RUNX1-RUNX1T1	RUNX1T1	Female		94.8	50.5	1	Alive	No	0	≥10	White	Hispanic or Latino	AAML0531	Diagnosis	No	No	46,XX,t(15;21)(q22;q22), cryp ins(8;21)(q22;q22q22)[19].ish der(8)ins(8;21)(q22;q22)(ETO+,RUNX1+)	Discovery,Validation,TMA		M2	Low Risk	7.38356	t(8;21)	Arm B	2.69863	1	1	Negative	≥30	Low	0	AML with t(8;21); RUNX1::RUNX1T1	AML with t(8;21); RUNX1::RUNX1T1	5-13	Acute myeloid leukemia (AML)	Negative or Unknown	0	5	1	2.69863	Alive	No		RUNX1RUNX1T1	0.993	RUNX1RUNX1T1	0.993	CBFBMYH11	0.004	NPM1_TET2	0
GSM3532481_200991620031_R08C01	PAREHK	GSE124413	AML	1	NUP98-HMGB3,NUP98-HMGB3	NUP98NSD1	Male		26.4	20.2	0	Alive	No	0	≥10	White	Not Hispanic or Latino	AAML0531	Diagnosis	No	Yes	46,XY[20]	Validation,TMA		M2	Low Risk	7.39178	Normal	Arm B	7.39178	0	0		<30	Low	0	AML with NUP98-fusion,AML with mutated NPM1	AML with NUP98-fusion	5-13	Acute myeloid leukemia (AML)	Negative or Unknown	0	5	0	5	Alive	Yes		NPM1	0.913	NPM1	0.913	DEKNUP214	0.059	UBTF_ITD	0.017
GSM3532482_201005010036_R01C01	PARFMY	GSE124413	AML	0	none	UNCLEAR	Male		7.5	55	1	Dead	No	1	≥10	White	Not Hispanic or Latino	AAML0531	Diagnosis	No	No	46,XY[20]	Validation,TMA		M1	Standard Risk	2.47945	Normal	Arm A	1.24932	1	1	Positive	<30	High	1			13-39		Negative or Unknown	1	2.47945	1	1.24932	Dead	No		ZNF384	0.995	ZNF384	0.995	ETP	0.001	PAX5P80R	0.001
GSM3532483_201005010036_R02C01	PARFVC	GSE124413	AML	0	none	NPM1_MIX	Male		36.2	92	0	Dead	No	1	≥10	White	Not Hispanic or Latino	AAML0531	Diagnosis	No	Yes	46,XY[21]	TMA		M1	Low Risk	0.408219	Normal	Arm B	0.408219	1	0	Positive	≥30	Low	0	AML with mutated NPM1	AML with mutated NPM1	5-13	Acute myeloid leukemia (AML)	Negative or Unknown	1	0.408219	1	0.408219	Dead	No		NPM1	0.883	NPM1	0.883	DEKNUP214	0.099	UBTF_ITD	0.005
GSM3532484_201005010036_R03C01	PARHUP	GSE124413	AML	0	none	UNCLEAR	Male		2	33	0	Alive	No	0	≥10	White	Not Hispanic or Latino	AAML0531	Diagnosis	No	No	46,XY[20]	Validation,TMA			Standard Risk	3.83562	Normal	Arm B	3.83562	0	0	Negative	<30	Standard	0.5			13-39		Negative or Unknown	0	3.83562	0	3.83562	Alive	Yes		UNCLEAR	0	UBTF_ITD	0.633	NPM1_MIX	0.319	hMDS	0.045
GSM3532485_201005010036_R04C01	PARKUY	GSE124413	AML	0	RUNX1-RUNX1T1,RUNX1-RUNX1T1,RUNX1-RUNX1T1	RUNX1T1	Male		6.9	24	0	Alive		0	<10		Not Hispanic or Latino	AAML0531	Diagnosis			45,X,-Y,t(8;21)(q22;q22),del(9)(q12q22)[20].ish ins(1;8)(q23;q22q22) [cryptic ins ETO in 1q23]	Other Genomic Analyses		M2	Low Risk	7.2137	t(8;21)	Arm A	7.2137	0	0		<30	Low	0	AML with t(8;21); RUNX1::RUNX1T1	AML with t(8;21); RUNX1::RUNX1T1	5-13	Acute myeloid leukemia (AML)	Negative or Unknown	0	5	0	5	Alive	Yes		RUNX1RUNX1T1	0.993	RUNX1RUNX1T1	0.993	CBFBMYH11	0.001	NPM1_DNMT3A	0.001
GSM3532486_201005010036_R05C01	PARMST	GSE124413	AML	0	KMT2A-MLLT3,KMT2A-MLLT3,KMT2A-MLLT3	KMT2AAML_MECOM	Female		89	71	0	Dead	No	1	≥10	White	Hispanic or Latino	AAML0531	Diagnosis			46,XX,t(9;11)(p22;q23)[18]/47,idem,+8[2]	Other Genomic Analyses		M4	Standard Risk	0.00547945	MLL	Arm A	0.00547945	1	0		≥30	Standard	0.5	AML with t(v;11q23); KMT2A-r	AML with t(v;11q23); KMT2A-r	13-39	Acute myeloid leukemia (AML)	Positive	1	0.00547945	1	0.00547945	Dead	No		KMT2AAML_MECOM	0.987	KMT2AAML_MECOM	0.987	KMT2AAML_FOXC1	0.005	NPM1_DNMT3A	0.001
GSM3532487_201005010036_R06C01	PARNFZ	GSE124413	AML	0	RUNX1-RUNX1T1,RUNX1-RUNX1T1,RUNX1-RUNX1T1	RUNX1T1	Male		6.2	36	0	Alive	No	0	≥10	White	Not Hispanic or Latino	AAML0531	Diagnosis	No	No	45,X,-Y,t(8;21)(q22;q22)[20]/46,XY[1]	Validation,TMA		M2	Low Risk	4.62192	t(8;21)	Arm B	4.62192	0	0		<30	Low	0	AML with t(8;21); RUNX1::RUNX1T1	AML with t(8;21); RUNX1::RUNX1T1	13-39	Acute myeloid leukemia (AML)	Negative or Unknown	0	4.62192	0	4.62192	Alive	Yes		RUNX1RUNX1T1	0.988	RUNX1RUNX1T1	0.988	CBFBMYH11	0.005	ZNF384	0.001
GSM3532488_201005010036_R07C01	PARNIL	GSE124413	AML	0	CBFB-MYH11,CBFB-MYH11,CBFB-MYH11	CBFBMYH11	Male		207.2	70	0	Dead	No	1	≥10	White	Hispanic or Latino	AAML0531	Diagnosis	No	No	46,XY,inv(16)(p13.1q22)[13]	Validation,TMA		M4	Low Risk	0.00273973	inv(16)	Arm B	0.00273973	1	0		≥30	Low	0	AML with inv(16); t(16;16); CBFB::MYH11	AML with inv(16); t(16;16); CBFB::MYH11	13-39	Acute myeloid leukemia (AML)	Negative or Unknown	1	0.00273973	1	0.00273973	Dead	No		CBFBMYH11	0.992	CBFBMYH11	0.992	NPM1_DNMT3A	0.002	RUNX1RUNX1T1	0.001
GSM3532489_201005010036_R08C01	PARUEX	GSE124413	AML	0	none	NPM1_DNMT3A	Female		28.5	69	0	Alive	Yes	0	≥10	White	Not Hispanic or Latino	AAML0531	Diagnosis	No	Yes	46,XX[20]	Validation,TMA		M2	Low Risk	6.84658	Normal	Arm B	6.84658	0	0		<30	Low	0	AML with mutated NPM1	AML with mutated NPM1	13-39	Acute myeloid leukemia (AML)	Negative or Unknown	0	5	0	5	Alive	Yes		NPM1_DNMT3A	0.998	NPM1_DNMT3A	0.998	KMT2AAML_MECOM	0.001	U-CLL	0
GSM3532490_200991620068_R01C01	PARUZS	GSE124413	AML	0	none	UNCLEAR	Female		28.2	20	0	Dead	No	1	<10	Black or African American	Not Hispanic or Latino	AAML0531	Diagnosis	No	No	46,XX[20]	Validation		M7	Standard Risk	0.909589	Normal	Arm B	0.210959	1	1		<30	Standard	0.5			0-5		Negative or Unknown	1	0.909589	1	0.210959	Dead	No		AMKL_MIXED	0.971	AMKL_MIXED	0.971	JMMLl	0.01	CMARROW	0.004
GSM3532491_200991620068_R02C01	PASFFS	GSE124413	AML	0	KMT2A-MLLT10,KMT2A-MLLT10,KMT2A-MLLT10	KMT2AAML_HMX3	Male		98.6	60	1	Alive	No	0	<10	White	Not Hispanic or Latino	AAML0531	Diagnosis	No	No	46,X,der(Y)ins(Y;*11)(p11.3;q13q22),der(10)ins(10;*11)(p12;q23q21),der(11)ins( Y;11)ins(10;11)	Validation,TMA		M5	Standard Risk	5.60822	MLL	Arm B	0.326027	1	1	Negative	≥30	High	1	AML with t(v;11q23); KMT2A-r	AML with t(v;11q23); KMT2A-r	0-5	Acute myeloid leukemia (AML)	Negative or Unknown	0	5	1	0.326027	Alive	No		KMT2AAML_HMX3	0.995	KMT2AAML_HMX3	0.995	LCH_ECD	0.001	CBFA2T3GLIS2	0
GSM3532492_200991620068_R03C01	PASINA	GSE124413	AML	0	RUNX1-RUNX1T1,RUNX1-RUNX1T1,RUNX1-RUNX1T1	RUNX1T1	Female		77.5	90	0	Dead	No	1	<10	White	Not Hispanic or Latino	AAML0531	Diagnosis	No	No	46,XX,t(8;21)(q22;q22)[25]/46,idem,del(11)(q21q24)[3]/46,XX[2]	Validation,TMA		M1	Low Risk	1.6137	t(8;21)	Arm A	0.189041	1	1	Positive	≥30	High	1	AML with t(8;21); RUNX1::RUNX1T1	AML with t(8;21); RUNX1::RUNX1T1	5-13	Acute myeloid leukemia (AML)	Negative or Unknown	1	1.6137	1	0.189041	Dead	No		RUNX1RUNX1T1	0.991	RUNX1RUNX1T1	0.991	CBFBMYH11	0.005	CEBPA	0.001
GSM3532493_200991620068_R04C01	PATGTL	GSE124413	AML	0	DEK-NUP214,DEK-NUP214	DEKNUP214	Male		29.8	90	1	Alive	No	0	≥10	White	Hispanic or Latino	AAML0531	Diagnosis		No	46,XY,t(6;6;9)(p23;q21;q34)[18]/47,idem, +mar[2]	Other Genomic Analyses			Standard Risk	4.6137	Other	Arm A	0.827397	1	1	Negative	<30	High	1	AML with t(6;9); DEK::NUP214	AML with t(6;9); DEK::NUP214	13-39	Acute myeloid leukemia (AML)	Negative or Unknown	0	4.6137	1	0.827397	Alive	No		DEKNUP214	0.99	DEKNUP214	0.99	NPM1	0.001	NPM1_TET2	0.001
GSM3532494_200991620068_R05C01	PASXNT	GSE124413	AML	0	RUNX1-RUNX1T1,RUNX1-RUNX1T1,RUNX1-RUNX1T1	RUNX1T1	Male		70.2	40	1	Alive	No	0	<10	White	Not Hispanic or Latino	AAML0531	Diagnosis	No	No	45,X,-Y,t(8;21)(q22;q22),del(9)(q13q21)[20]	TMA		M2	Low Risk	1.69589	t(8;21)	Arm A	1.23836	1	1	Positive	≥30	Low	0	AML with t(8;21); RUNX1::RUNX1T1	AML with t(8;21); RUNX1::RUNX1T1	5-13	Acute myeloid leukemia (AML)	Negative or Unknown	0	1.69589	1	1.23836	Alive	No		RUNX1RUNX1T1	0.996	RUNX1RUNX1T1	0.996	hMDS	0.001	CBFBMYH11	0.001
GSM3532495_200991620068_R06C01	PATCBV	GSE124413	AML	0	KMT2A-ELL,KMT2A-MLLT1,KMT2A-ELL	KMT2AAML_NPM1NUP98	Female		216.3	95	1	Dead	Yes	1	≥10	White	Not Hispanic or Latino	AAML0531	Diagnosis	No	No	46,XX,t(11;19)(q23;p13.3)[20]	Validation,TMA		M4	High Risk	2.26575	MLL	Arm A	1.73699	1	1	Positive	≥30	High	1	AML with t(v;11q23); KMT2A-r	AML with t(v;11q23); KMT2A-r	13-39	Acute myeloid leukemia (AML)	Negative or Unknown	1	2.26575	1	1.73699	Dead	No		KMT2AAML_HOXAB	0.932	KMT2AAML_HOXAB	0.932	NUP98NSD1	0.061	CEBPA	0.001
GSM3532496_200991620068_R07C01	PATCVL	GSE124413	AML	0	none	NPM1_MIX	Male		202		1	Alive	Yes	0	≥10	White	Hispanic or Latino	AAML0531	Diagnosis	No	Yes	46,XY[30]	Validation		M5	High Risk	5.03562	Normal	Arm A	1.06849	1	1	Positive	≥30	High	1	AML with mutated NPM1	AML with mutated NPM1	13-39	Acute myeloid leukemia (AML)	Negative or Unknown	0	5	1	1.06849	Alive	No		NPM1	0.991	NPM1	0.991	UBTF_ITD	0.005	KMT2AAML_HOXAB	0.002
GSM3532497_200991620068_R08C01	PATLHB	GSE124413	AML	0	CBFB-MYH11,CBFB-MYH11,CBFB-MYH11	CBFBMYH11	Female		103		1	Dead	No	1	≥10	Black or African American	Not Hispanic or Latino	AAML0531	Diagnosis	No	No	51,XX,+8,inv(16)(p13.1q22),+18,+19,+21,+22[4]/46,XX[36]	Validation		M4	Low Risk	2.07671	inv(16)	Arm A	1.62466	1	1	Negative	≥30	Low	0	AML with inv(16); t(16;16); CBFB::MYH11	AML with inv(16); t(16;16); CBFB::MYH11	5-13	Acute myeloid leukemia (AML)	Positive	1	2.07671	1	1.62466	Dead	No		CBFBMYH11	0.997	CBFBMYH11	0.997	RUNX1RUNX1T1	0.001	JMMLm	0
GSM3532498_200989060073_R01C01	PATLJF	GSE124413	AML	0	none	NPM1_MIX	Female		5.8	38	0	Alive	No	0	≥10	White	Not Hispanic or Latino	AAML0531	Diagnosis	No	Yes	46,XX[20]	Validation,TMA		M2	Low Risk	4.73699	Normal	Arm A	4.73699	0	0	Negative	<30	Low	0	AML with mutated NPM1	AML with mutated NPM1	13-39	Acute myeloid leukemia (AML)	Negative or Unknown	0	4.73699	0	4.73699	Alive	Yes		NPM1	0.989	NPM1	0.989	UBTF_ITD	0.004	DEKNUP214	0.002
GSM3532499_200989060073_R02C01	PATLXB	GSE124413	AML	0	none	NPM1_MIX	Female		827.2	88	0	Dead	Yes	1	≥10	White	Not Hispanic or Latino	AAML0531	Diagnosis	No	Yes	46,XX[20]	TMA		M5	High Risk	1.99178	Normal	Arm B	1.99178	1	0	Negative	≥30	Low	0	AML with mutated NPM1	AML with mutated NPM1	13-39	Acute myeloid leukemia (AML)	Negative or Unknown	1	1.99178	1	1.99178	Dead	No		NPM1	0.951	NPM1	0.951	NPM1_DNMT3A	0.025	KMT2AAML_MECOM	0.007
GSM3532500_200989060073_R03C01	PATMFM	GSE124413	AML	0	CBFB-MYH11,CBFB-MYH11,CBFB-MYH11	CBFBMYH11	Female		89.9	34	1	Dead	No	1	≥10	Other	Hispanic or Latino	AAML0531	Diagnosis	No	No	46,XX,inv(16)(p13.1q22)[15]/46,XX[5]	Validation,TMA		M4	Low Risk	1.76164	inv(16)	Arm A	1	1	1	Negative	≥30	Low	0	AML with inv(16); t(16;16); CBFB::MYH11	AML with inv(16); t(16;16); CBFB::MYH11	13-39	Acute myeloid leukemia (AML)	Negative or Unknown	1	1.76164	1	1	Dead	No		CBFBMYH11	0.99	CBFBMYH11	0.99	CEBPA	0.001	FETETS	0.001
GSM3532501_200989060073_R04C01	PATMIK	GSE124413	AML	0	CBFB-MYH11,CBFB-MYH11,CBFB-MYH11, PIM3-BRD1	CBFBMYH11	Male		53	31	0	Alive	No	0	≥10	White	Not Hispanic or Latino	AAML0531	Diagnosis	No	No	46,XY,inv(16)(p13.1q22)[20]	Validation,TMA		M4	Low Risk	4.16438	inv(16)	Arm A	4.16438	0	0	Negative	≥30	Low	0	AML with inv(16); t(16;16); CBFB::MYH11	AML with inv(16); t(16;16); CBFB::MYH11	13-39	Acute myeloid leukemia (AML)	Negative or Unknown	0	4.16438	0	4.16438	Alive	Yes		CBFBMYH11	0.994	CBFBMYH11	0.994	hMDS	0.001	DEKNUP214	0.001
GSM3532502_200989060073_R05C01	PARGYS	GSE124413	AML	0	CBFB-MYH11,CBFB-MYH11,CBFB-MYH11	CBFBMYH11	Female		139.8	87	0	Alive	No	0	≥10	White	Not Hispanic or Latino	AAML0531	Diagnosis	No	No	46,XX,inv(16)(p13.1q22)[20]	Validation,TMA		M4	Low Risk	6.90137	inv(16)	Arm B	6.90137	0	0	Negative	≥30	High	1	AML with inv(16); t(16;16); CBFB::MYH11	AML with inv(16); t(16;16); CBFB::MYH11	13-39	Acute myeloid leukemia (AML)	Negative or Unknown	0	5	0	5	Alive	Yes		CBFBMYH11	0.993	CBFBMYH11	0.993	hMDS	0.001	CML	0.001
GSM3532503_200989060073_R06C01	PARIEG	GSE124413	AML	0	NUP98-HOXA9,NUP98-HOXA9,NUP98-HOXA9	NUP98NSD1	Female		50.2	78	1	Dead	No	1	≥10	Black or African American	Not Hispanic or Latino	AAML0531	Diagnosis	No	No	47,XX,t(7;11)(p15;p15),+8[20]	Discovery,Validation,TMA		M4	Standard Risk	2.26301	Other	Arm A	1.97808	1	1	Positive	≥30	High	1	AML with NUP98-fusion	AML with NUP98-fusion	13-39	Acute myeloid leukemia (AML)	Positive	1	2.26301	1	1.97808	Dead	No		NUP98NSD1	0.383	KMT2AAML_HOXAB	0.527	NUP98NSD1	0.383	UBTF_ITD	0.049
GSM3532504_200989060073_R07C01	PARIYP	GSE124413	AML	0	KMT2A-MLLT3,KMT2A-MLLT3,KMT2A-MLLT3	KMT2AAML_HMX3	Female		41.6		0	Alive	No	0	<10		Not Hispanic or Latino	AAML0531	Diagnosis	No	No	46,XX,t(9;11)(p22;q23)[20]	Validation			Standard Risk	7.41096	MLL	Arm A	7.41096	0	0	Negative	≥30	Standard	0.5	AML with t(v;11q23); KMT2A-r	AML with t(v;11q23); KMT2A-r	0-5	Acute myeloid leukemia (AML)	Negative or Unknown	0	5	0	5	Alive	Yes		KMT2AAML_HMX3	0.992	KMT2AAML_HMX3	0.992	AMKL_MIXED	0.001	ALCL	0.001
GSM3532505_200989060073_R08C01	PARMMN	GSE124413	AML	0	RUNX1-RUNX1T1,RUNX1-RUNX1T1,RUNX1-RUNX1T1	RUNX1T1	Female		20.4	78.8	0	Alive	No	0	≥10	White	Not Hispanic or Latino	AAML0531	Diagnosis	No	No	46,XX,t(8;21)(q22;q22)[2]/46,idem,del(7)(q32)[23]	Validation,TMA		M2	Low Risk	7.3726	t(8;21)	Arm B	7.3726	0	0	Negative	<30	High	1	AML with t(8;21); RUNX1::RUNX1T1	AML with t(8;21); RUNX1::RUNX1T1	13-39	Acute myeloid leukemia (AML)	Negative or Unknown	0	5	0	5	Alive	Yes		RUNX1RUNX1T1	0.996	RUNX1RUNX1T1	0.996	CEBPA	0.001	FETETS	0.001
GSM3532506_200989060100_R01C01	PASMRU	GSE124413	AML	2	KMT2A-MLLT10,KMT2A-MLLT10	KMT2AAML_NPM1NUP98	Male		34.4	56	0	Dead	No	1	≥10	White	Not Hispanic or Latino	AAML0531	Diagnosis	No	No	45,XY,-7[20]	Validation,TMA		M4	High Risk	0.915068	Other	Arm B	0.20274	1	1	Positive	≥30	High	1	AML with t(v;11q23); KMT2A-r	AML with t(v;11q23); KMT2A-r	13-39	Acute myeloid leukemia (AML)	Negative or Unknown	1	0.915068	1	0.20274	Dead	No		hMDS	0.929	hMDS	0.929	JMMLh	0.018	KMT2AAML_HOXAB	0.018
GSM3532507_200989060100_R02C01	PASDUD	GSE124413	AML	0	none	NPM1_TET2	Female		250.2	95	0	Alive	Yes	0	≥10	Black or African American	Not Hispanic or Latino	AAML0531	Diagnosis	No	Yes	46,XX[20]	Validation,TMA			Low Risk	6.00274	Normal	Arm A	6.00274	0	0	Negative	≥30	Low	0	AML with mutated NPM1	AML with mutated NPM1	5-13	Acute myeloid leukemia (AML)	Negative or Unknown	0	5	0	5	Alive	Yes		NPM1_TET2	0.995	NPM1_TET2	0.995	KMT2AAML_FOXC1	0.001	NPM1_DNMT3A	0.001
GSM3532508_200989060100_R03C01	PATHAE	GSE124413	AML	0	KMT2A-MLLT4,KMT2A-MLLT4,KMT2A-MLLT4	KMT2AAML_MECOM	Female		85.3	89	1	Dead	No	1	≥10	Black or African American	Not Hispanic or Latino	AAML0531	Diagnosis	No	No	46,XX,t(6;11)(q27;q23)[17]/46,XY[4]	Validation,TMA		M5	Standard Risk	2.36712	MLL	Arm B	0.934247	1	1		≥30	High	1	AML with t(v;11q23); KMT2A-r	AML with t(v;11q23); KMT2A-r	13-39	Acute myeloid leukemia (AML)	Negative or Unknown	1	2.36712	1	0.934247	Dead	No		KMT2AAML_MECOM	0.969	KMT2AAML_MECOM	0.969	KMT2AAML_HMX3	0.013	KMT2AAML_FOXC1	0.008
GSM3532509_200989060100_R04C01	PASJCL	GSE124413	AML	0	none	UNCLEAR	Male		16.5	65	0	Dead	No	1	≥10	White	Not Hispanic or Latino	AAML0531	Diagnosis	No	No	45,XY,-7[[20]	Validation		M5	High Risk	0.728767	Other	Arm A	0.0547945	1	1		<30	High	1			13-39		Negative or Unknown	1	0.728767	1	0.0547945	Dead	No		UNCLEAR	0	hMDS	0.864	FETETS	0.131	KMT2AAML_NPM1NUP98	0.004
GSM3532510_200989060100_R05C01	PASJYX	GSE124413	AML	0	KMT2A-MLLT1,KMT2A-MLLT1,KMT2A-MLLT1	UNCLEAR	Female		19.7	94	1	Dead	No	1	≥10	White	Not Hispanic or Latino	AAML0531	Diagnosis	No	No	46,XX,t(1;4)(q21;p16),t(11;19)(q23;p13.3)[20]/46,XXc	Validation,TMA		M0 Undifferentiated	Standard Risk	1.32329	MLL	Arm A	0.994521	1	1	Negative	<30	High	1	AML with t(v;11q23); KMT2A-r	AML with t(v;11q23); KMT2A-r	13-39	Acute myeloid leukemia (AML)	Negative or Unknown	1	1.32329	1	0.994521	Dead	No		KMT2AAML_MECOM	0.695	KMT2AAML_MECOM	0.695	KMT2AAML_HMX3	0.291	KMT2AAML_FOXC1	0.007
GSM3532511_200989060100_R06C01	PASJZX	GSE124413	AML	0	none	UNCLEAR	Male		16.8	50	0	Dead	No	1	<10	White	Not Hispanic or Latino	AAML0531	Diagnosis	No	No	46,XY[20]	Validation		M4	Standard Risk	0.263014	Normal	Arm A	0.205479	1	1	Negative	<30	Standard	0.5			0-5		Negative or Unknown	1	0.263014	1	0.205479	Dead	No		AMKL_MIXED	0.939	AMKL_MIXED	0.939	CMARROW	0.029	JMMLl	0.014
GSM3532512_200989060100_R07C01	PASKDS	GSE124413	AML	1	RUNX1-RUNX1T1,RUNX1-RUNX1T1,RUNX1-RUNX1T1	RUNX1T1	Female		4.4	33	0	Alive	No	0	<10	Other	Hispanic or Latino	AAML0531	Diagnosis	No	No	46,XX,t(8;21)(q22;q22)[16]/46,XX[4]	Other Genomic Analyses		M2	Low Risk	5.76986	t(8;21)	Arm A	5.76986	0	0	Negative	<30	Low	0	AML with t(8;21); RUNX1::RUNX1T1	AML with t(8;21); RUNX1::RUNX1T1	5-13	Acute myeloid leukemia (AML)	Negative or Unknown	0	5	0	5	Alive	Yes		RUNX1RUNX1T1	0.007	AMKL_MIXED	0.799	CBLOOD	0.079	KMT2AAML_HMX3	0.034
GSM3532513_200989060100_R08C01	PASRIN	GSE124413	AML	0	none	UNCLEAR	Female		7.2	59	1	Dead	No	1	≥10	White	Hispanic or Latino	AAML0531	Diagnosis	No	No	45,XX,-7[19]/46,XX[1]	Validation		Not classified	High Risk	1.03014	Other	Arm A	0.758904	1	1	Negative	<30	High	1			13-39		Negative or Unknown	1	1.03014	1	0.758904	Dead	No		UNCLEAR	0	hMDS	0.922	CML	0.05	IDH	0.015
GSM3532514_201005010142_R01C01	PASURM	GSE124413	AML	0	DEK-NUP214,DEK-NUP214	DEKNUP214	Female		7.6	45	0	Alive	No	0	<10	White	Not Hispanic or Latino	AAML0531	Diagnosis	No	No	46,XX,t(6;9)(p22;q34)[20]	Validation,TMA		M4	Standard Risk	5.09863	Other	Arm B	5.09863	0	0		<30	High	1	AML with t(6;9); DEK::NUP214	AML with t(6;9); DEK::NUP214	0-5	Acute myeloid leukemia (AML)	Negative or Unknown	0	5	0	5	Alive	Yes		DEKNUP214	0.981	DEKNUP214	0.981	NPM1	0.006	NUP98NSD1	0.005
GSM3532515_201005010142_R02C01	PARAFA	GSE124413	AML	0	none	NPM1_MIX	Female		3.8	40	0	Alive	Yes	0	≥10	White	Not Hispanic or Latino	AAML0531	Diagnosis	No	Yes	46,XX,der(4)t(4;18)(q35;q21.3)c	Validation		Not classified	Low Risk	7.6	Normal	Arm A	7.6	0	0	Negative	<30	Low	0	AML with mutated NPM1	AML with mutated NPM1	13-39	Acute myeloid leukemia (AML)	Negative or Unknown	0	5	0	5	Alive	Yes		NPM1	0.979	NPM1	0.979	UBTF_ITD	0.012	DEKNUP214	0.003
GSM3532516_201005010142_R03C01	PARFLB	GSE124413	AML	0	none	UNCLEAR	Male		237	25	0	Dead	Yes	1	<10	White	Not Hispanic or Latino	AAML0531	Diagnosis	No	No	46,XY[30]	Validation		M2	High Risk	0.224658	Normal	Arm B	0.224658	1	0		≥30	High	1			0-5		Negative or Unknown	1	0.224658	1	0.224658	Dead	No		JMMLh	0.994	JMMLh	0.994	hMDS	0.002	KMT2ABALL	0.001
GSM3532517_201005010142_R04C01	PARFKS	GSE124413	AML	0	KMT2A-ELL,KMT2A-ELL,KMT2A-ELL	AMKL_MIXED	Female		16.1	49	0	Alive	No	0	<10	White	Not Hispanic or Latino	AAML0531	Diagnosis	No	No	47,XX,t(11;19)(q23;p13.1),+neo(13)(qter->q21.2::q21.2->qter)[18]/48,idem,+neo(13)[2]	Validation		M5	Standard Risk	7.11507	MLL	Arm B	7.11507	0	0	Positive	<30	Standard	0.5	AML with t(v;11q23); KMT2A-r	AML with t(v;11q23); KMT2A-r	0-5	Acute myeloid leukemia (AML)	Negative or Unknown	0	5	0	5	Alive	Yes		AMKL_MIXED	0.885	AMKL_MIXED	0.885	KMT2AAML_HMX3	0.077	JMMLl	0.013
GSM3532518_201005010142_R05C01	PASZZE	GSE124413	AML	0	MLLT10-PICALM,MLLT10-PICALM,MLLT10-PICALM	ETP	Male		308.9	91	1	Dead	No	1	≥10	White	Hispanic or Latino	AAML0531	Diagnosis	No	No	48,XY,add(1)(q32),+4,t(10;11)(p13;q21),- 11,+12,der(12)t(11;12)(q13;p11.2)x2,-13,+2mar[4]/49,idem,+6[14]	Discovery,Validation,TMA		M1	Standard Risk	1.53425	MLL	Arm B	0.928767	1	1	Negative	≥30	High	1	AML with t(v;11q23); KMT2A-r	AML with t(v;11q23); KMT2A-r	5-13	Acute myeloid leukemia (AML)	Negative or Unknown	1	1.53425	1	0.928767	Dead	No		ETP	0.998	ETP	0.998	TALLOTHER	0	NUP98NSD1	0
GSM3532519_201005010142_R06C01	PARFWM	GSE124413	AML	0	none	NPM1_MIX	Female		30.6	64	0	Alive	No	0	≥10	Asian	Not Hispanic or Latino	AAML0531	Diagnosis	No	Yes	46,XX[20]	Validation,TMA		M4	Low Risk	7.74521	Normal	Arm A	7.74521	0	0	Negative	≥30	Low	0	AML with mutated NPM1	AML with mutated NPM1	5-13	Acute myeloid leukemia (AML)	Negative or Unknown	0	5	0	5	Alive	Yes		NPM1	0.953	NPM1	0.953	DEKNUP214	0.018	UBTF_ITD	0.014
GSM3532520_201005010142_R07C01	PARHKY	GSE124413	AML	0	FUS-ERG,FUS-ERG,FUS-ERG	FETETS	Male		68.9	89	0	Alive	No	0	≥10	White	Hispanic or Latino	AAML0531	Diagnosis	No	No	45,XY,-16,der(21)t(16;21)(p11.2;q22)[19]/46,XY[1]	Validation		M1	Standard Risk	0.178082	Other	Arm A	0.178082	0	0		≥30	High	1	AML with t(16;21); FUS::ERG	AML with t(16;21); FUS::ERG	5-13	Acute myeloid leukemia (AML)	Negative or Unknown	0	0.178082	0	0.178082	Alive	Yes		FETETS	0.989	FETETS	0.989	JMMLh	0.002	CEBPA	0.001
GSM3532521_201005010142_R08C01	PARIYB	GSE124413	AML	0	CBFB-MYH11,CBFB-MYH11,CBFB-MYH11	CBFBMYH11	Male		31.7	12	0	Alive	No	0	<10	White	Not Hispanic or Latino	AAML0531	Diagnosis	No	No	46,XY,inv(16)(p13q22)[20]	Other Genomic Analyses		M4	Low Risk	6.65479	inv(16)	Arm B	6.65479	0	0		≥30	Low	0	AML with inv(16); t(16;16); CBFB::MYH11	AML with inv(16); t(16;16); CBFB::MYH11	0-5	Acute myeloid leukemia (AML)	Negative or Unknown	0	5	0	5	Alive	Yes		CBFBMYH11	0.983	CBFBMYH11	0.983	RUNX1RUNX1T1	0.008	CEBPA	0.002
GSM3532522_200989060146_R01C01	PARJLW	GSE124413	AML	0	none	NPM1_MIX	Female		18.4	71	0	Alive	Yes	0	≥10	White	Not Hispanic or Latino	AAML0531	Diagnosis	No	Yes	46,XX[40]	Validation,TMA		M5	Low Risk	7.29315	Normal	Arm B	7.29315	0	0	Negative	<30	Low	0	AML with mutated NPM1	AML with mutated NPM1	13-39	Acute myeloid leukemia (AML)	Negative or Unknown	0	5	0	5	Alive	Yes		NPM1	0.97	NPM1	0.97	UBTF_ITD	0.011	DEKNUP214	0.008
GSM3532523_200989060146_R02C01	PARLHW	GSE124413	AML	0	none	UNCLEAR	Female		11.1	65	0	Alive	No	0	<10	White	Not Hispanic or Latino	AAML0531	Diagnosis	No	No	47,XX,+8[19]/46,XX[1]	Validation		M2	Standard Risk	7.10411	Other	Arm A	7.10411	0	0	Negative	<30	Standard	0.5			5-13		Positive	0	5	0	5	Alive	Yes		UNCLEAR	0	NUP98NSD1	0.855	NPM1_MIX	0.094	KMT2AAML_NPM1NUP98	0.026
GSM3532524_200989060146_R03C01	PARVLP	GSE124413	AML	0	none	UNCLEAR	Male		205	37	1	Dead	No	1	≥10	White	Not Hispanic or Latino	AAML0531	Diagnosis	No	No	45,XY,-7[20]	TMA		M0 Undifferentiated	High Risk	1.9589	Other	Arm B	1.55068	1	1	Positive	≥30	High	1			13-39		Negative or Unknown	1	1.9589	1	1.55068	Dead	No		UNCLEAR	0	hMDS	0.995	FETETS	0.005	KMT2AAML_NPM1NUP98	0
GSM3532525_200989060146_R04C01	PARVXT	GSE124413	AML	0	RUNX1-RUNX1T1,RUNX1-RUNX1T1,RUNX1-RUNX1T1	RUNX1T1	Female		30	50	0	Alive	No	0	<10	White	Hispanic or Latino	AAML0531	Diagnosis	No	No	45,X,-X,t(8;21)(q22;q22),del(9)(q13q32)[20]	Validation,TMA		M2	Low Risk	6.33151	t(8;21)	Arm A	6.33151	0	0	Negative	<30	Low	0	AML with t(8;21); RUNX1::RUNX1T1	AML with t(8;21); RUNX1::RUNX1T1	5-13	Acute myeloid leukemia (AML)	Negative or Unknown	0	5	0	5	Alive	Yes		RUNX1RUNX1T1	0.995	RUNX1RUNX1T1	0.995	KMT2AAML_HOXAB	0.001	CBFBMYH11	0.001
GSM3532526_200989060146_R05C01	PARXDI	GSE124413	AML	0	RUNX1-RUNX1T1,RUNX1-RUNX1T1,RUNX1-RUNX1T1	RUNX1T1	Male		61.2	75	0	Alive	No	0	≥10	White	Not Hispanic or Latino	AAML0531	Diagnosis	No	No	45,X,-Y,add(7)(q22),t(8;21)(q22;q22)[21]	Validation		M2	Low Risk	4.81644	t(8;21)	Arm A	4.81644	0	0	Negative	≥30	Low	0	AML with t(8;21); RUNX1::RUNX1T1	AML with t(8;21); RUNX1::RUNX1T1	13-39	Acute myeloid leukemia (AML)	Negative or Unknown	0	4.81644	0	4.81644	Alive	Yes		RUNX1RUNX1T1	0.994	RUNX1RUNX1T1	0.994	CBFBMYH11	0.002	MCL_SOX11P	0.001
GSM3532527_200989060146_R06C01	PARXVI	GSE124413	AML	0	none	UNCLEAR	Male		70.6	90	0	Alive	Yes	0	≥10	White	Not Hispanic or Latino	AAML0531	Diagnosis	No	No	46,XY[20]	Validation,TMA		M4	High Risk	6.70411	Normal	Arm B	6.70411	0	0		≥30	Low	0			5-13		Negative or Unknown	0	5	0	5	Alive	Yes		NPM1	0.929	NPM1	0.929	UBTF_ITD	0.049	KMT2AAML_HOXAB	0.007
GSM3532528_200989060146_R07C01	PARZHT	GSE124413	AML	0	RUNX1-RUNX1T1,RUNX1-RUNX1T1,RUNX1-RUNX1T1	RUNX1T1	Female		59.3		0	Alive	No	0	<10	White	Hispanic or Latino	AAML0531	Diagnosis	No	No	46,XX,t(8;21)(q22;q22)[20]	Validation		M2	Low Risk	6.0274	t(8;21)	Arm B	6.0274	0	0		≥30	High	1	AML with t(8;21); RUNX1::RUNX1T1	AML with t(8;21); RUNX1::RUNX1T1	5-13	Acute myeloid leukemia (AML)	Negative or Unknown	0	5	0	5	Alive	Yes		RUNX1RUNX1T1	0.992	RUNX1RUNX1T1	0.992	CBFBMYH11	0.005	DUX4	0.001
GSM3532529_200989060146_R08C01	PASAXB	GSE124413	AML	0	KMT2A-FNBP1,KMT2A-MLLT3,KMT2A-FNBP1	KMT2AAML_FOXC1	Male		11.1	43	0	Alive	No	0	<10	White	Not Hispanic or Latino	AAML0531	Diagnosis	No	No	46,XY,t(9;11)(q22;q23)[20]	Validation,TMA		M2	Standard Risk	6.48767	MLL	Arm A	6.48767	0	0	Negative	<30	Standard	0.5	AML with t(v;11q23); KMT2A-r	AML with t(v;11q23); KMT2A-r	0-5	Acute myeloid leukemia (AML)	Negative or Unknown	0	5	0	5	Alive	Yes		KMT2AAML_FOXC1	0.997	KMT2AAML_FOXC1	0.997	PMLRARA	0.001	lMDS	0
GSM3532530_201005010157_R01C01	PASCRP	GSE124413	AML	0	RUNX1-RUNX1T1,RUNX1-RUNX1T1,RUNX1-RUNX1T1	RUNX1T1	Male		7.6	76	0	Alive	No	0	≥10		Hispanic or Latino	AAML0531	Diagnosis	No	No	45,X,-Y,t(8;21)(q22;q22)[25]	Validation		M2	Low Risk	6.64384	t(8;21)	Arm A	6.64384	0	0	Negative	<30	Low	0	AML with t(8;21); RUNX1::RUNX1T1	AML with t(8;21); RUNX1::RUNX1T1	13-39	Acute myeloid leukemia (AML)	Negative or Unknown	0	5	0	5	Alive	Yes		RUNX1RUNX1T1	0.986	RUNX1RUNX1T1	0.986	CBFBMYH11	0.007	CEBPA	0.001
GSM3532531_201005010157_R02C01	PASFVP	GSE124413	AML	0	IDH2;none	UNCLEAR	Male		3.1	89	0	Alive	Yes	0	≥10	White	Not Hispanic or Latino	AAML0531	Diagnosis			46,XY[20]	Validation,TMA		M1	High Risk	5.74247	Normal	Arm B	5.74247	0	0	Negative	<30	High	1			5-13		Negative or Unknown	0	5	0	5	Alive	Yes		UNCLEAR	0	KMT2AAML_NPM1NUP98	0.972	IDH	0.026	hMDS	0.001
GSM3532532_201005010157_R03C01	PASGEM	GSE124413	AML	0	IDH1;JARID2-PTP4A1	UNCLEAR	Male		201.1	56	0	Alive	No	0	<10	Black or African American	Not Hispanic or Latino	AAML0531	Diagnosis	No	No	46,XY[27]	Validation		M1	Standard Risk	5.32329	Normal	Arm A	5.32329	0	0	Negative	≥30	High	1			5-13		Negative or Unknown	0	5	0	5	Alive	Yes		NPM1_IDH	0.997	NPM1_IDH	0.997	IDH	0.002	BPDCN	0.001
GSM3532533_201005010157_R04C01	PASGZV	GSE124413	AML	0	CBFB-MYH11,CBFB-MYH11,CBFB-MYH11	CBFBMYH11	Male		91.8	91	0	Alive	No	0	<10	White	Not Hispanic or Latino	AAML0531	Diagnosis	No	No	46,XY,inv(16)(p13.1q22)[16]/46,XY[4]	Validation,TMA		M4	Low Risk	5.49041	inv(16)	Arm A	5.49041	0	0	Positive	≥30	Low	0	AML with inv(16); t(16;16); CBFB::MYH11	AML with inv(16); t(16;16); CBFB::MYH11	0-5	Acute myeloid leukemia (AML)	Negative or Unknown	0	5	0	5	Alive	Yes		CBFBMYH11	0.98	CBFBMYH11	0.98	RUNX1RUNX1T1	0.008	BCRABL1	0.001
GSM3532534_201005010157_R05C01	PASHZX	GSE124413	AML	0	none	UNCLEAR	Male		4.3		1	Dead	Yes	1	≥10	White	Not Hispanic or Latino	AAML0531	Diagnosis	No	No	46,XY[20]	Other Genomic Analyses		M1	High Risk	1.70685	Normal	Arm A	0.909589	1	1	Positive	<30	High	1			13-39		Negative or Unknown	1	1.70685	1	0.909589	Dead	No		UNCLEAR	0	NUP98NSD1	0.989	CEBPA	0.008	UBTF_ITD	0.001
GSM3532535_201005010157_R06C01	PATBHG	GSE124413	AML	0	none	UNCLEAR	Female		10.7	100	1	Dead	Yes	1	≥10	White	Hispanic or Latino	AAML0531	Diagnosis	No	No	46,XX[20]	Validation,TMA		M4	Standard Risk	1.17534	Normal	Arm B	1.01096	1	1	Negative	<30	High	1			13-39		Negative or Unknown	1	1.17534	1	1.01096	Dead	No		UNCLEAR	0	NUP98NSD1	0.993	NPM1_MIX	0.006	UBTF_ITD	0.001
GSM3532536_201005010157_R07C01	PATJIC	GSE124413	AML	0	RUNX1-RUNX1T1,RUNX1-RUNX1T1,RUNX1-RUNX1T1	RUNX1T1	Female		3.4	58	0	Alive	No	0	≥10	White	Not Hispanic or Latino	AAML0531	Diagnosis	No	No	46,XX,t(8;21)(q22;q22),del(11)(p11.2),add(22)(p11.2)[4]/46,XX[16]	Validation,TMA		M1	Low Risk	2.32055	t(8;21)	Arm B	2.32055	0	0	Positive	<30	Low	0	AML with t(8;21); RUNX1::RUNX1T1	AML with t(8;21); RUNX1::RUNX1T1	5-13	Acute myeloid leukemia (AML)	Negative or Unknown	0	2.32055	0	2.32055	Alive	Yes		RUNX1RUNX1T1	0.99	RUNX1RUNX1T1	0.99	CBFBMYH11	0.007	DUX4	0.001
GSM3532537_201005010157_R08C01	PATJWN	GSE124413	AML	0	none	UNCLEAR	Male		12.4	93	1	Alive	No	0	<10	White	Not Hispanic or Latino	AAML0531	Diagnosis	No	Yes	46,XY,del(9)(q22q34),t(10;13)(p11.2;q34)[16]/46,XY[4]	Validation,TMA		M1	Low Risk	4.35616	Other	Arm A	1.36986	1	1	Negative	<30	Low	0	AML with mutated NPM1	AML with mutated NPM1	0-5	Acute myeloid leukemia (AML)	Negative or Unknown	0	4.35616	1	1.36986	Alive	No		BCL11B	0.996	BCL11B	0.996	NUP98NSD1	0.001	CEBPA	0.001
GSM3532538_201005010158_R01C01	PARPEK	GSE124413	AML	0	KMT2A-MLLT10,KMT2A-MLLT10,KMT2A-MLLT10	KMT2AAML_HMX3	Male		299.4	82	0	Alive	No	0	<10	White	Not Hispanic or Latino	AAML0531	Diagnosis	No	No	46,XY,der(10)(10pter->10p12::11q23->11q22::10p12->10q22::11q23->11q24::10q22->10qter),del(11)(q22q24)[22]/46,XY[1]	Validation		M5	Standard Risk	5.5589	MLL	Arm A	0.109589	1	1	Negative	≥30	High	1	AML with t(v;11q23); KMT2A-r	AML with t(v;11q23); KMT2A-r	0-5	Acute myeloid leukemia (AML)	Negative or Unknown	0	5	1	0.109589	Alive	No		KMT2AAML_HMX3	0.979	KMT2AAML_HMX3	0.979	AMKL_MIXED	0.009	ALCL	0.002
GSM3532539_201005010158_R02C01	PARIFD	GSE124413	AML	0	KMT2A-MLLT3,KMT2A-MLLT3,KMT2A-MLLT3	KMT2AAML_HMX3	Female		162		0	Alive	No	0	<10	White	Not Hispanic or Latino	AAML0531	Diagnosis	No	No	46,XX,t(9;11)(p22;q23)[20]	Validation		M5	Standard Risk	6.98356	MLL	Arm A	6.98356	0	0		≥30	Standard	0.5	AML with t(v;11q23); KMT2A-r	AML with t(v;11q23); KMT2A-r	0-5	Acute myeloid leukemia (AML)	Negative or Unknown	0	5	0	5	Alive	Yes		KMT2AAML_HMX3	0.995	KMT2AAML_HMX3	0.995	KMT2AAML_FOXC1	0.001	BPDCN	0.001
GSM3532540_201005010158_R03C01	PARTYV	GSE124413	AML	5	NUP98-PHF23,NUP98-PHF23	NUP98NSD1	Male		93.9	80	0	Alive	Yes	0	<10	White	Hispanic or Latino	AAML0531	Diagnosis	Yes	No	46,XY[20]	Validation,TMA		M1	High Risk	1.11233	Normal	Arm A	1.11233	0	0	Negative	≥30	Low	0	AML with NUP98-fusion,AML with mutated CEBPA	AML with NUP98-fusion	0-5	Acute myeloid leukemia (AML)	Negative or Unknown	0	1.11233	0	1.11233	Alive	Yes		CEBPA	0.993	CEBPA	0.993	ETP	0.002	KMT2AAML_HOXAB	0.001
GSM3532541_201005010158_R04C01	PASPYR	GSE124413	AML	0	KMT2A-MLLT10,KMT2A-MLLT10,KMT2A-MLLT10	KMT2AAML_HMX3	Female		4.2	93	1	Alive	No	0	<10	White	Not Hispanic or Latino	AAML0531	Diagnosis	No	No	46,XX,ins(10;11)(p12;q23q13)[20]	Validation,TMA			Standard Risk	5.46301	MLL	Arm A	1.64384	1	1	Negative	<30	High	1	AML with t(v;11q23); KMT2A-r	AML with t(v;11q23); KMT2A-r	0-5	Acute myeloid leukemia (AML)	Negative or Unknown	0	5	1	1.64384	Alive	No		KMT2AAML_HMX3	0.997	KMT2AAML_HMX3	0.997	NPM1_DNMT3A	0.001	LCH_ECD	0.001
GSM3532542_201005010158_R05C01	PASSSI	GSE124413	AML	0	KMT2A-MLLT10,KMT2A-MLLT10	KMT2AAML_HMX3	Male		198.8	91	1	Dead	No	1	<10	Pacific Islander	Hispanic or Latino	AAML0531	Diagnosis	No	No	46,XY,cryp ins(10;11)(p12;q23q23)	Discovery,Validation,TMA		M5	Standard Risk	1.95068	MLL	Arm B	1.26575	1	1	Negative	≥30	High	1	AML with t(v;11q23); KMT2A-r	AML with t(v;11q23); KMT2A-r	0-5	Acute myeloid leukemia (AML)	Negative or Unknown	1	1.95068	1	1.26575	Dead	No		KMT2AAML_HMX3	0.996	KMT2AAML_HMX3	0.996	KMT2AAML_FOXC1	0.002	NPM1_DNMT3A	0.001
GSM3532543_201005010158_R06C01	PARMZF	GSE124413	AML	0	CBFB-MYH11,CBFB-MYH11	CBFBMYH11	Female		200.1	90	1	Alive	No	0	<10	White	Not Hispanic or Latino	AAML0531	Diagnosis	No	No	46,XX,inv(16)(p13.1q22)[20]	Discovery,Validation,TMA		M4	Low Risk	6.00822	inv(16)	Arm A	0.805479	1	1	Negative	≥30	Low	0	AML with inv(16); t(16;16); CBFB::MYH11	AML with inv(16); t(16;16); CBFB::MYH11	5-13	Acute myeloid leukemia (AML)	Negative or Unknown	0	5	1	0.805479	Alive	No		CBFBMYH11	0.99	CBFBMYH11	0.99	hMDS	0.001	CEBPA	0.001
GSM3532544_201005010158_R07C01	PASTPU	GSE124413	AML	0		CEBPA	Female		6.2	65	0	Alive	No	0	≥10	White	Not Hispanic or Latino	AAML0531	Diagnosis	Yes	No	46,XX[20]	Validation		M2	Low Risk	5.40274	Normal	Arm A	5.40274	0	0	Negative	<30	Low	0	AML with mutated CEBPA	AML with mutated CEBPA	13-39	Acute myeloid leukemia (AML)	Negative or Unknown	0	5	0	5	Alive	Yes		CEBPA	0.981	CEBPA	0.981	CBFBMYH11	0.004	IDH	0.002
GSM3532545_201005010158_R08C01	PAPVDV	GSE124413	AML	0	RUNX1-RUNX1T1,RUNX1-RUNX1T1	RUNX1T1	Male		11.4	35.6	0	Alive	No	0	<10	White	Not Hispanic or Latino	AAML0531	Diagnosis	No	No	46,XY,t(2;21;8)(p21;q22;q22)[20]	Discovery,Validation,TMA		M2	Low Risk	7.36438	t(8;21)	Arm B	7.36438	0	0	Negative	<30	Low	0	AML with t(8;21); RUNX1::RUNX1T1	AML with t(8;21); RUNX1::RUNX1T1	5-13	Acute myeloid leukemia (AML)	Negative or Unknown	0	5	0	5	Alive	Yes		RUNX1RUNX1T1	0.996	RUNX1RUNX1T1	0.996	CBFBMYH11	0.001	NPM1_DNMT3A	0
GSM3532546_200973410170_R01C01	PARUUB	GSE124413	AML	0	RUNX1-RUNX1T1,RUNX1-RUNX1T1	RUNX1T1	Female		31	99	0	Alive	No	0	≥10	White	Not Hispanic or Latino	AAML0531	Diagnosis	No	No	45,X,-X,t(8;21)(q22;q22)[20]	Discovery,Validation,TMA		M2	Low Risk	5.15616	t(8;21)	Arm A	5.15616	0	0	Negative	≥30	Low	0	AML with t(8;21); RUNX1::RUNX1T1	AML with t(8;21); RUNX1::RUNX1T1	13-39	Acute myeloid leukemia (AML)	Negative or Unknown	0	5	0	5	Alive	Yes		RUNX1RUNX1T1	0.996	RUNX1RUNX1T1	0.996	NPM1_DNMT3A	0.001	JMMLh	0.001
GSM3532547_200973410170_R02C01	PARZWH	GSE124413	AML	0		CEBPA	Male		29.5	92	0	Alive	No	0	≥10	White	Hispanic or Latino	AAML0531	Diagnosis	Yes	No	46,XY[55]	Discovery,Validation,TMA		M1	Low Risk	5.89315	Normal	Arm A	5.89315	0	0	Positive	<30	Low	0	AML with mutated CEBPA	AML with mutated CEBPA	5-13	Acute myeloid leukemia (AML)	Negative or Unknown	0	5	0	5	Alive	Yes		CEBPA	0.954	CEBPA	0.954	IDH	0.025	NUP98NSD1	0.007
GSM3532548_200973410170_R03C01	PASBHI	GSE124413	AML	0	RUNX1-RUNX1T1,RUNX1-RUNX1T1,RUNX1-RUNX1T1, DDX5-UBB	RUNX1T1	Male		49.5	92	0	Alive	No	0	<10	White	Not Hispanic or Latino	AAML0531	Diagnosis	No	No	46,XY,t(8;21)(q22;q22),del(9)(q13q22)[20]	Discovery,Validation		M1	Low Risk	6.41644	t(8;21)	Arm B	6.41644	0	0	Negative	≥30	Low	0	AML with t(8;21); RUNX1::RUNX1T1	AML with t(8;21); RUNX1::RUNX1T1	5-13	Acute myeloid leukemia (AML)	Negative or Unknown	0	5	0	5	Alive	Yes		RUNX1RUNX1T1	0.992	RUNX1RUNX1T1	0.992	CBFBMYH11	0.004	ZNF384	0.001
GSM3532549_200973410170_R04C01	PASFIT	GSE124413	AML	0	RUNX1-RUNX1T1,RUNX1-RUNX1T1,RUNX1-RUNX1T1	RUNX1T1	Female		19.6	63	0	Alive	No	0	≥10	White	Not Hispanic or Latino	AAML0531	Diagnosis	No	No	45,X,-X,t(8;21)(q22;q22)[16]/46,XX[4]	Validation,TMA		M2	Low Risk	5.50685	t(8;21)	Arm B	5.50685	0	0	Negative	<30	Low	0	AML with t(8;21); RUNX1::RUNX1T1	AML with t(8;21); RUNX1::RUNX1T1	13-39	Acute myeloid leukemia (AML)	Negative or Unknown	0	5	0	5	Alive	Yes		RUNX1RUNX1T1	0.996	RUNX1RUNX1T1	0.996	NPM1_DNMT3A	0.001	CBFBMYH11	0.001
GSM3532550_200973410170_R05C01	PASFZN	GSE124413	AML	0	unknown	UNCLEAR	Male		9.4	65	1	Alive	No	0	≥10	White	Hispanic or Latino	AAML0531	Diagnosis	No	No		Validation,TMA		M1		6.16438		Arm A	2.90411	1	1		<30	Standard	0.5			13-39		Negative or Unknown	0	5	1	2.90411	Alive	No		UNCLEAR	0	CEBPA	0.561	KMT2AAML_NPM1NUP98	0.365	ETV6MNX1	0.062
GSM3532551_200973410170_R06C01	PANXAF	GSE124413	AML	0	ETV6-MNX1,MNX1-ETV6,ETV6-MNX1	ETV6MNX1	Male		35.6	36	1	Alive	No	0	<10	White	Hispanic or Latino	AAML03P1	Diagnosis	No	No	47,XY,t(7;12)(q36;p13),+19[12]/48,idem,+8[8]	Other Genomic Analyses		M7	Standard Risk	4.49315	Other	Arm B	0.542466	1	1	Negative	≥30	High	1	AML with ETV6 fusion	AML with ETV6 fusion	0-5	Acute myeloid leukemia (AML)	Positive	0	4.49315	1	0.542466	Alive	No		ETV6MNX1	0.994	ETV6MNX1	0.994	JMMLh	0.002	IDH	0.001
GSM3532552_200973410170_R07C01	PANYNR	GSE124413	AML	0	CBFB-MYH11,CBFB-MYH11	CBFBMYH11	Male		46.2	72	1	Alive	No	0	<10	White	Not Hispanic or Latino	AAML03P1	Diagnosis	No	No	46,XY,inv(16)(p13.1q22)[11]/92,idemx2[2]/89,idemx2,-Y,-7,-9[4]/46,XY[4]	Discovery,Validation		M2	Low Risk	8.08767	inv(16)	Arm B	0.879452	1	1	Negative	≥30	Low	0	AML with inv(16); t(16;16); CBFB::MYH11	AML with inv(16); t(16;16); CBFB::MYH11	5-13	Acute myeloid leukemia (AML)	Negative or Unknown	0	5	1	0.879452	Alive	No		CBFBMYH11	0.998	CBFBMYH11	0.998	RUNX1RUNX1T1	0.001	CMML	0
GSM3532553_200973410170_R08C01	PANZKA	GSE124413	AML	0	KMT2A-MLLT3,KMT2A-MLLT3	KMT2AAML_HMX3	Female		11.1	99	0	Alive	No	0	<10	White	Not Hispanic or Latino	AAML03P1	Diagnosis	No	No	46,XX,t(9;11)(p22;q23)[22]	Discovery,Validation		M5	Standard Risk	7.73699	MLL	Arm B	7.73699	0	0	Negative	<30	High	1	AML with t(v;11q23); KMT2A-r	AML with t(v;11q23); KMT2A-r	0-5	Acute myeloid leukemia (AML)	Negative or Unknown	0	5	0	5	Alive	Yes		KMT2AAML_HMX3	0.997	KMT2AAML_HMX3	0.997	HCLv	0.001	BPLL	0.001
GSM3532554_200991620044_R01C01	RO02176	GSE124413	CONTROL	0		CMARROW					0	Alive		0				BM normal AAML0531	Bone Marrow Normal (GSE124413)								10			10	0	0					Otherwise-Normal Control	Otherwise-Normal Control		Otherwise-Normal (Control)	Negative or Unknown	0	5	0	5	Alive	Yes		CMARROW	0.852	CMARROW	0.852	AMKL_MIXED	0.084	CBLOOD	0.016
GSM3532555_200991620044_R02C01	RO02265	GSE124413	CONTROL	0	BM_NN	CMARROW					0	Alive		0				BM normal AAML0531	Bone Marrow Normal (GSE124413)								10			10	0	0					Otherwise-Normal Control	Otherwise-Normal Control		Otherwise-Normal (Control)	Negative or Unknown	0	5	0	5	Alive	Yes		CMARROW	0.924	CMARROW	0.924	lMDS	0.028	AMKL_MIXED	0.027
GSM3532556_200991620044_R03C01	RO02249	GSE124413	CONTROL	0	BM_NN	CMARROW					0	Alive		0				BM normal AAML0531	Bone Marrow Normal (GSE124413)								10			10	0	0					Otherwise-Normal Control	Otherwise-Normal Control		Otherwise-Normal (Control)	Negative or Unknown	0	5	0	5	Alive	Yes		CMARROW	0.934	CMARROW	0.934	AMKL_MIXED	0.027	lMDS	0.014
GSM3532557_200991620044_R04C01	RO02240	GSE124413	CONTROL	0	BM_NN	CMARROW					0	Alive		0				BM normal AAML0531	Bone Marrow Normal (GSE124413)								10			10	0	0					Otherwise-Normal Control	Otherwise-Normal Control		Otherwise-Normal (Control)	Negative or Unknown	0	5	0	5	Alive	Yes		CMARROW	0.688	CMARROW	0.688	AMKL_MIXED	0.206	CBFBMYH11	0.032
GSM3532558_200991620044_R05C01	RO02224	GSE124413	CONTROL	0	BM_NN	CMARROW					0	Alive		0				BM normal AAML0531	Bone Marrow Normal (GSE124413)								10			10	0	0					Otherwise-Normal Control	Otherwise-Normal Control		Otherwise-Normal (Control)	Negative or Unknown	0	5	0	5	Alive	Yes		CMARROW	0.865	CMARROW	0.865	lMDS	0.083	AMKL_MIXED	0.027
GSM3532559_200991620044_R06C01	RO02216	GSE124413	CONTROL	0	BM_NN	CMARROW					0	Alive		0				BM normal AAML0531	Bone Marrow Normal (GSE124413)								10			10	0	0					Otherwise-Normal Control	Otherwise-Normal Control		Otherwise-Normal (Control)	Negative or Unknown	0	5	0	5	Alive	Yes		CMARROW	0.836	CMARROW	0.836	lMDS	0.117	AMKL_MIXED	0.02
GSM3532560_200991620044_R07C01	RO02214	GSE124413	CONTROL	0		CMARROW					0	Alive		0				BM normal AAML0531	Bone Marrow Normal (GSE124413)								10			10	0	0					Otherwise-Normal Control	Otherwise-Normal Control		Otherwise-Normal (Control)	Negative or Unknown	0	5	0	5	Alive	Yes		CMARROW	0.652	CMARROW	0.652	AMKL_MIXED	0.32	CBFBMYH11	0.005
GSM3532561_200991620044_R08C01	RO02211	GSE124413	CONTROL	0	BM_NN	CMARROW					0	Alive		0				BM normal AAML0531	Bone Marrow Normal (GSE124413)								10			10	0	0					Otherwise-Normal Control	Otherwise-Normal Control		Otherwise-Normal (Control)	Negative or Unknown	0	5	0	5	Alive	Yes		CMARROW	0.933	CMARROW	0.933	AMKL_MIXED	0.029	lMDS	0.015
GSM3532562_200991620045_R01C01	RO02210	GSE124413	CONTROL	0	BM_NN	CMARROW					0	Alive		0				BM normal AAML0531	Bone Marrow Normal (GSE124413)								10			10	0	0					Otherwise-Normal Control	Otherwise-Normal Control		Otherwise-Normal (Control)	Negative or Unknown	0	5	0	5	Alive	Yes		CMARROW	0.768	CMARROW	0.768	lMDS	0.18	AMKL_MIXED	0.035
GSM3532563_200991620045_R02C01	RO02209	GSE124413	CONTROL	0	BM_NN	CMARROW					0	Alive		0				BM normal AAML0531	Bone Marrow Normal (GSE124413)								10			10	0	0					Otherwise-Normal Control	Otherwise-Normal Control		Otherwise-Normal (Control)	Negative or Unknown	0	5	0	5	Alive	Yes		CMARROW	0.911	CMARROW	0.911	AMKL_MIXED	0.033	lMDS	0.031
GSM3532564_200991620045_R03C01	PARYXV	GSE124413	AML	0	none	UNCLEAR	Female		120.4	47	1	Alive	No	0	<10	Asian	Not Hispanic or Latino	AAML0531	Diagnosis	No	No	46,XX,i(17)(q10)[20]	Validation,TMA		M2	Standard Risk	6.53151	Other	Arm A	1.98356	1	1	Positive	≥30	Standard	0.5			5-13		Negative or Unknown	0	5	1	1.98356	Alive	No		UNCLEAR	0	KMT2AAML_NPM1NUP98	0.719	UBTF_ITD	0.24	NPM1_MIX	0.02
GSM3532565_200991620045_R04C01	PATLFJ	GSE124413	AML	0	NUP98-KDM5A,NUP98-KDM5A	AMKL_MIXED	Male		15.8	20	1	Dead	No	1	<10	White	Hispanic or Latino	AAML0531	Diagnosis	No	No	49,XY,del(3)(q11.2q25),+6,+19,+21[11]/46,XY[9]	Validation		M6	Standard Risk	1.32055	Other	Arm A	0.750685	1	1	Positive	<30	High	1	AML with NUP98-fusion	AML with NUP98-fusion	0-5	Acute myeloid leukemia (AML)	Negative or Unknown	1	1.32055	1	0.750685	Dead	No		AMKL_MIXED	0.979	AMKL_MIXED	0.979	lMDS	0.003	KMT2AAML_HMX3	0.002
GSM3532566_200991620045_R05C01	PASWTG	GSE124413	AML	0	NUP98-KDM5A,NUP98-KDM5A	AMKL_MIXED	Female		71.2	52	0	Dead	No	1	<10	Black or African American	Not Hispanic or Latino	AAML0531	Diagnosis	No	No	46,XX,add(5)(p15.1),t(11;12)(q13;p13),del(13)(q11q13),del(13)(q12q14)[18]/46,XX[2]	Other Genomic Analyses		M6	Standard Risk	0.112329	Other	Arm B	0.112329	1	0	Negative	≥30	High	1	AML with NUP98-fusion	AML with NUP98-fusion	0-5	Acute myeloid leukemia (AML)	Negative or Unknown	1	0.112329	1	0.112329	Dead	No		AMKL_MIXED	0.964	AMKL_MIXED	0.964	CMARROW	0.009	KMT2AAML_HMX3	0.005
GSM3532567_200991620045_R06C01	PATMDJ	GSE124413	AML	0	RBM15-MKL1,RBM15-MKL1	AMKL_MIXED	Female		16.4	11	0	Alive	No	0	<10	White	Not Hispanic or Latino	AAML0531	Diagnosis	No	No	46,XX,t(1;22)(p13;q13)[2]/46,XX[19]	Validation		M7	Standard Risk	4.04384	Other	Arm A	4.04384	0	0	Negative	<30	Standard	0.5	AML with t(1;22); RBM15::MKL1	AML with t(1;22); RBM15::MKL1	0-5	Acute myeloid leukemia (AML)	Negative or Unknown	0	4.04384	0	4.04384	Alive	Yes		AMKL_MIXED	0.977	AMKL_MIXED	0.977	CBFA2T3GLIS2	0.012	DS_GATA1	0.002
GSM3532568_200991620045_R07C01	PARWCG	GSE124413	AML	0	FUS-ERG,FUS-ERG,FUS-ERG	FETETS	Female		1.7	35	0	Alive	No	0	≥10	White	Not Hispanic or Latino	AAML0531	Diagnosis	No	No	46,XX,t(16;21)(p11.2;q22)[13]/46,XX[7]	Validation,TMA		M2	Standard Risk	6.5589	Other	Arm B	6.5589	0	0	Negative	<30	High	1	AML with t(16;21); FUS::ERG	AML with t(16;21); FUS::ERG	13-39	Acute myeloid leukemia (AML)	Negative or Unknown	0	5	0	5	Alive	Yes		FETETS	0.988	FETETS	0.988	KMT2AAML_HOXAB	0.003	CEBPA	0.001
GSM3532569_200991620045_R08C01	PARMGH	GSE124413	AML	0	none	UNCLEAR	Male		15.1		0	Alive	No	0	≥10	White	Not Hispanic or Latino	AAML0531	Diagnosis	No	No	46,XY,add(14)(q32)[6]/46,XY[33]	Validation		M1	Standard Risk	7.06027	Other	Arm A	7.06027	0	0	Positive	<30	High	1			13-39		Negative or Unknown	0	5	0	5	Alive	Yes		BCL11B	0.989	BCL11B	0.989	CEBPA	0.002	KMT2AAML_HOXAB	0.001
GSM3532570_200991620055_R01C01	PATABK	GSE124413	AML	0	NUP98-KDM5A,NUP98-KDM5A,NUP98-KDM5A	AMKL_MIXED	Female		13.1	69	0	Alive	No	0	<10	White	Hispanic or Latino	AAML0531	Diagnosis	No	No	49,XX,+3,+6,del(13)(q12q14),+21[11]/46,XX[9]	Validation,TMA		M7	Standard Risk	4.9863	Other	Arm B	4.9863	0	0	Negative	<30	High	1	AML with NUP98-fusion	AML with NUP98-fusion	0-5	Acute myeloid leukemia (AML)	Negative or Unknown	0	4.9863	0	4.9863	Alive	Yes		AMKL_MIXED	0.927	AMKL_MIXED	0.927	CBFA2T3GLIS2	0.028	CMARROW	0.011
GSM3532571_200991620055_R02C01	PATCHL	GSE124413	AML	0	none	UNCLEAR	Female		7.7	35	0	Alive	No	0	<10	White	Not Hispanic or Latino	AAML0531	Diagnosis	No	No		TMA		M7		4.61096		Arm A	4.61096	0	0	Negative	<30	Standard	0.5			0-5		Negative or Unknown	0	4.61096	0	4.61096	Alive	Yes		AMKL_MIXED	0.935	AMKL_MIXED	0.935	ALCL	0.019	KMT2AAML_HMX3	0.013
GSM3532572_200991620055_R03C01	PATASP	GSE124413	AML	0	none	UNCLEAR	Female		2.1	22	1	Dead	No	1	≥10	Black or African American	Not Hispanic or Latino	AAML0531	Diagnosis	No	No	47,XX,+1,der(1;7)(q10;p10),+8[16]/49,idem,+21,+21[3]/46,XX[1]	Other Genomic Analyses			Standard Risk	1.30411	Other	Arm B	0.956164	1	1	Positive	<30	Standard	0.5			13-39		Positive	1	1.30411	1	0.956164	Dead	No		UNCLEAR	0	hMDS	0.513	AMKL_MIXED	0.212	CBFBMYH11	0.103
GSM3532573_200991620055_R04C01	PATFGK	GSE124413	AML	0	DOT1L-RPS15	UNCLEAR	Male		1.1	50	1	Dead	No	1	<10	Other	Hispanic or Latino	AAML0531	Diagnosis	No	No	46,XY,der(2)t(2;5)(q37;p15.1),t(6;6)(p25;q24),i(7)(q10),add(13)(q14),dup(16)(q22q22),der(18)t(13;18)(q14;q23)[11]/46,XY[25]	Validation,TMA		M1	Standard Risk	1.2274	Other	Arm B	0.767123	1	1	Negative	<30	Standard	0.5			5-13		Negative or Unknown	1	1.2274	1	0.767123	Dead	No		ETP	0.989	ETP	0.989	ETV6MNX1	0.004	IDH	0.001
GSM3532574_200991620055_R05C01	PARKJZ	GSE124413	AML	0	KMT2A-AFF1,KMT2A-AFF1,KMT2A-AFF1	KMT2ABALL	Female		114.3		0	Dead	No	1	<10	White	Hispanic or Latino	AAML0531	Diagnosis	No	No	46,XX,t(4;11)(q21;q23),der(7)del(7)(p?)del(7)(q?),der(18)del(q?),del(18)(q?)[2]	Validation			Standard Risk	0.915068	Other	Arm B	0.221918	1	1	Positive	≥30	High	1	AML with t(v;11q23); KMT2A-r	AML with t(v;11q23); KMT2A-r	0-5	Acute myeloid leukemia (AML)	Negative or Unknown	1	0.915068	1	0.221918	Dead	No		KMT2ABALL	0.988	KMT2ABALL	0.988	CBFBMYH11	0.002	JMMLh	0.001
GSM3532575_200991620055_R06C01	PARKHV	GSE124413	AML	0	none	NPM1_MIX	Male		12.4	47	0	Alive	No	0	<10	White	Not Hispanic or Latino	AAML0531	Diagnosis	No	Yes	45,X,-Y[17]/46,XY[3]	Validation,TMA		M2	Low Risk	6.84658	Other	Arm A	6.84658	0	0	Negative	<30	Low	0	AML with mutated NPM1	AML with mutated NPM1	5-13	Acute myeloid leukemia (AML)	Negative or Unknown	0	5	0	5	Alive	Yes		NPM1	0.989	NPM1	0.989	UBTF_ITD	0.005	DEKNUP214	0.001
GSM3532576_200991620055_R07C01	PARBZJ	GSE124413	AML	0	ETV6-INO80D,ETV6-INO80D	UNCLEAR	Female		5.4	39	1	Dead	No	1	<10	Black or African American	Hispanic or Latino	AAML0531	Diagnosis	No	No	46,XX,der(2)t(2;12)(q33;p12),add(12)(p12)[131]/46,XX[2]	Validation,TMA		M2	Standard Risk	0.958904	Other	Arm B	0.761644	1	1	Negative	<30	High	1	AML with ETV6 fusion	AML with ETV6 fusion	0-5	Acute myeloid leukemia (AML)	Negative or Unknown	1	0.958904	1	0.761644	Dead	No		UNCLEAR	0	CEBPA	0.91	JMMLh	0.069	ETV6MNX1	0.009
GSM3532577_200991620055_R08C01	PASVUI	GSE124413	AML	0	ETV6-LIN00598,none	UNCLEAR	Female		6.9	65.6	0	Alive	No	0	<10	White	Not Hispanic or Latino	AAML0531	Diagnosis	No	No	46,XX,t(12;13)(p13;q14)[10]/46,XX[1]	Other Genomic Analyses		M5	Standard Risk	5.19726	Other	Arm B	5.19726	0	0	Positive	<30	High	1	AML with ETV6 fusion	AML with ETV6 fusion	5-13	Acute myeloid leukemia (AML)	Negative or Unknown	0	5	0	5	Alive	Yes		UNCLEAR	0	ETP	0.986	BCL11B	0.011	TALLOTHER	0.002
GSM3532578_200991620063_R01C01	PATAML	GSE124413	AML	0	FUS-ERG,FUS-ERG,FUS-ERG	FETETS	Female		14	56.8	0	Alive	No	0	<10	Other	Hispanic or Latino	AAML0531	Diagnosis	No	No	46,XX,(16;21;19)(p11.2;q22;p13.1)[1]/46,idem,dup(1)(q31q21)[17]/46,XX[2]	Other Genomic Analyses		M7	Standard Risk	0.224658	Other	Arm B	0.224658	0	0		<30	High	1	AML with t(16;21); FUS::ERG	AML with t(16;21); FUS::ERG	0-5	Acute myeloid leukemia (AML)	Negative or Unknown	0	0.224658	0	0.224658	Alive	Yes		FETETS	0.988	FETETS	0.988	CBFBMYH11	0.003	RUNX1RUNX1T1	0.002
GSM3532579_200991620063_R02C01	PASNKC	GSE124413	AML	0	KAT6A-CREBBP,KAT6A-CREBBP,KAT6A-CREBBP	UNCLEAR	Female		9.9	80	0	Alive	No	0	<10	White	Not Hispanic or Latino	AAML0531	Diagnosis	No	No	46,XX,t(8;16)(p11.2;p13.3)[20]	Validation,TMA		M5	Standard Risk	6.05753	Other	Arm A	6.05753	0	0		<30	High	1	AML with t(8;16); KAT6A::CREBBP,AML with t(8;16); KAT6A::CREBBP	AML with t(8;16); KAT6A::CREBBP	5-13	Acute myeloid leukemia (AML)	Negative or Unknown	0	5	0	5	Alive	Yes		UNCLEAR	0	KMT2AAML_HMX3	0.994	AMKL_MIXED	0.006	KMT2AAML_FOXC1	0
GSM3532580_200991620063_R03C01	PASKAS	GSE124413	AML	0	t(X;11)(q28;q13)	UNCLEAR	Female		2.8	40	0	Alive	No	0	<10	White	Not Hispanic or Latino	AAML0531	Diagnosis	No	No	46,X,t(X;11)(q28;q13)[20]	Validation		M4	Standard Risk	6.02466	Other	Arm B	6.02466	0	0	Negative	<30	Standard	0.5			0-5		Negative or Unknown	0	5	0	5	Alive	Yes		AMKL_MIXED	0.926	AMKL_MIXED	0.926	CMARROW	0.029	KMT2AAML_HMX3	0.016
GSM3532581_200991620063_R04C01	PATLMH	GSE124413	AML	0	t(6;8)(q13;q13),t(15;20)(q22;q13.3)	UNCLEAR	Male		26.2	62	1	Dead	No	1	<10	White	Not Hispanic or Latino	AAML0531	Diagnosis	No	No	46,Y,inv(X)(p11.2q26),add(2)(q21),t(6;8)(q13;q13),t(15;20)(q22;q13.3),add(17)(p13)[12]/46,XY[10]	Validation,TMA		M7	Standard Risk	2.26301	Other	Arm B	0.986301	1	1	Positive	<30	Standard	0.5			0-5		Negative or Unknown	1	2.26301	1	0.986301	Dead	No		AMKL_MIXED	0.992	AMKL_MIXED	0.992	DS_GATA1	0.003	CBFA2T3GLIS2	0.001
GSM3532582_200991620063_R05C01	PARILH	GSE124413	AML	0	none	CEBPA	Female		120.7	55	1	Alive	No	0	≥10	White		AAML0531	Diagnosis	Yes	No	45,X,-X[20]	Validation,TMA			Low Risk	6.72603	Other	Arm B	1.32329	1	1	Negative	≥30	High	1	AML with mutated CEBPA	AML with mutated CEBPA	13-39	Acute myeloid leukemia (AML)	Negative or Unknown	0	5	1	1.32329	Alive	No		CEBPA	0.996	CEBPA	0.996	iAMP21	0.001	NUP98NSD1	0.001
GSM3532583_200991620063_R06C01	PARIAP	GSE124413	AML	0	t(15;22)(q24;q13)	UNCLEAR	Male		1.3	58	1	Alive	No	0	≥10	White	Not Hispanic or Latino	AAML0531	Diagnosis	No	No	46,XY,i(17)(q10)[11]/46,XY[8]/46,XY,t(15;22)(q24;q13)[1]	Other Genomic Analyses		M4	Standard Risk	6.86027	Other	Arm B	1.89863	1	1	Negative	<30	Standard	0.5			13-39		Negative or Unknown	0	5	1	1.89863	Alive	No		UNCLEAR	0	JMMLh	0.608	ETV6MNX1	0.273	hMDS	0.117
GSM3532584_200991620063_R07C01	PARAPD	GSE124413	AML	0	none	UNCLEAR	Male		402		1	Dead	No	1	<10	White	Not Hispanic or Latino	AAML0531	Diagnosis	No	No	46,XY,add(5)(q35)[24]	Other Genomic Analyses		M4	Standard Risk	0.758904	Other	Arm A	0.334247	1	1	Negative	≥30	Standard	0.5			0-5		Negative or Unknown	1	0.758904	1	0.334247	Dead	No		UNCLEAR	0	TPLL	0.333	KMT2AAML_HMX3	0.177	CBFBMYH11	0.159
GSM3532585_200991620063_R08C01	PARAEG	GSE124413	AML	0	none	UNCLEAR	Male		1.7	49	0	Dead	No	1	≥10	White	Not Hispanic or Latino	AAML0531	Diagnosis	No	No	48,XY,r(21)c,+r(21),+r(21)[14]/46,XY,r(21)c	Validation,TMA			Standard Risk	0.561644	Other	Arm B	0.561644	1	0	Negative	<30	Standard	0.5			5-13		Negative or Unknown	1	0.561644	1	0.561644	Dead	No		UNCLEAR	0	hMDS	0.661	FETETS	0.193	NUP98NSD1	0.069
GSM3532586_200973410080_R01C01	PAPWFN	GSE124413	AML	0	CBFA2T3-GLIS2,CBFA2T3-GLIS2	CBFA2T3GLIS2	Male		30	42	0	Alive	No	0	<10	White	Hispanic or Latino	AAML0531	Diagnosis	No	No	47,XY,t(1;4)(q23;p15.1)?c,+21[16]/92,idemx2[3]/46,XY,t(1;4)(q23;p15.1)?c[1]	Validation,TMA		Not classified	Standard Risk	7.73151	Other	Arm A	7.73151	0	0	Negative	<30	High	1	AML with CBFA2T3::GLIS2	AML with CBFA2T3::GLIS2	0-5	Acute myeloid leukemia (AML)	Negative or Unknown	0	5	0	5	Alive	Yes		CBFA2T3GLIS2	0.904	CBFA2T3GLIS2	0.904	AMKL_MIXED	0.08	RUNX1RUNX1T1	0.004
GSM3532587_200973410080_R02C01	PASVWK	GSE124413	AML	0	none	UNCLEAR	Female		90.8	64	0	Alive	No	0	<10	White	Not Hispanic or Latino	AAML0531	Diagnosis	No	No	47,XX,der(5)t(5;17)(p13;q21)t(1;5)(q21;q31),der(17)t(5;17)(p13;q21),+19[7]/ 56,idem,+2,+4,+5,+6,+10,+13,+20,+21,+22[cp13]/46,XX[1]	TMA		M7	High Risk	5.30685	Other	Arm A	5.30685	0	0	Positive	≥30	High	1			0-5		Negative or Unknown	0	5	0	5	Alive	Yes		AMKL_MIXED	0.981	AMKL_MIXED	0.981	DS_GATA1	0.006	lMDS	0.002
GSM3532588_200973410080_R03C01	PATELT	GSE124413	AML	0	NUP98-HOXD13,NUP98-HOXD13	NUP98NSD1	Female		46.7	80	0	Alive	No	0	≥10	White	Not Hispanic or Latino	AAML0531	Diagnosis	No	No	46,XX,t(2;11)(q31;p15)[20]	Discovery,Validation,TMA		M1	Standard Risk	4.52603	Other	Arm A	4.52603	0	0	Positive	≥30	High	1	AML with NUP98-fusion	AML with NUP98-fusion	5-13	Acute myeloid leukemia (AML)	Negative or Unknown	0	4.52603	0	4.52603	Alive	Yes		NUP98NSD1	0.134	KMT2AAML_HOXAB	0.668	NUP98NSD1	0.134	CEBPA	0.109
GSM3532589_200973410080_R04C01	PASRSS	GSE124413	AML	0	inv(6)	UNCLEAR	Male		22.8	26	0	Alive	No	0	<10	White	Hispanic or Latino	AAML0531	Diagnosis	No	No	47,XY,+21[6]/47,idem,inv(6)(p24q21)[13]/46,XY[1]	Validation,TMA		M7	Standard Risk	4.40274	Other	Arm A	4.40274	0	0	Negative	<30	Standard	0.5			0-5		Negative or Unknown	0	4.40274	0	4.40274	Alive	Yes		UNCLEAR	0	AMKL_MIXED	0.998	DS_GATA1	0.002	hMDS	0
GSM3532590_200973410080_R05C01	PATCWP	GSE124413	AML	0	CBFB-MYH11,CBFB-MYH11	CBFBMYH11	Female		161.2		0	Alive	No	0	≥10	Other	Hispanic or Latino	AAML0531	Diagnosis	No	No		Validation		M4	Low Risk	4.64932		Arm A	4.64932	0	0	Negative	≥30	Low	0	AML with inv(16); t(16;16); CBFB::MYH11	AML with inv(16); t(16;16); CBFB::MYH11	13-39	Acute myeloid leukemia (AML)	Negative or Unknown	0	4.64932	0	4.64932	Alive	Yes		CBFBMYH11	0.995	CBFBMYH11	0.995	hMDS	0.001	NUP98NSD1	0.001
GSM3532591_200973410080_R06C01	PATKUG	GSE124413	AML	0	ETV6-NIPBL,ETV6-X	UNCLEAR	Male		29	88	1	Dead	No	1	<10	Asian	Not Hispanic or Latino	AAML0531	Diagnosis	No	No	47,XY,t(5;12;10)(p13;p13;q22),del(9)(q12q22),+del(9)(q12q22)[10]/47,idem,der (7)t(7;17)(p22;q21),-del(9)(q12q22),+22[7]/47,idem,+8,-del(9)(q12q22)[4]	Validation,TMA		M1	Standard Risk	1.66575	Other	Arm A	0.89863	1	1	Positive	<30	High	1	AML with ETV6 fusion	AML with ETV6 fusion	5-13	Acute myeloid leukemia (AML)	Positive	1	1.66575	1	0.89863	Dead	No		UNCLEAR	0	ETP	0.992	FETETS	0.008	CEBPA	0
GSM3532592_200973410080_R07C01	PATKLS	GSE124413	AML	0	unknown	UNCLEAR	Female		71.8	76	0	Dead	Yes	1	<10	Other	Not Hispanic or Latino	AAML0531	Diagnosis	No	No		Validation,TMA		M4	High Risk	0.849315		Arm B	0.849315	1	0	Negative	≥30	High	1			5-13		Negative or Unknown	1	0.849315	1	0.849315	Dead	No		KMT2AAML_HOXAB	0.36	hMDS	0.534	KMT2AAML_HOXAB	0.36	NPM1	0.042
GSM3532593_200973410080_R08C01	PATKGM	GSE124413	AML	0	t(X;22)(p22.1;q13)	UNCLEAR	Female		378.5		0	Alive	No	0	<10	White	Hispanic or Latino	AAML0531	Diagnosis	No	No	46,X,der(X)t(X;22)(p22.1;q13),add(6)(q21),add(22)(q13)[22]	Validation		M7	Standard Risk	4.43014	Other	Arm A	4.43014	0	0	Negative	≥30	Standard	0.5			0-5		Negative or Unknown	0	4.43014	0	4.43014	Alive	Yes		UNCLEAR	0	DS_GATA1	0.669	AMKL_MIXED	0.322	KMT2AAML_HMX3	0.006
GSM3532594_200973410081_R01C01	PATHIW	GSE124413	AML	0	t(10;16)(p15;q22)	UNCLEAR	Male		47.3	82	1	Alive	No	0	≥10	White	Not Hispanic or Latino	AAML0531	Diagnosis	No	No	46,XY,t(10;16)(p15;q22)[20]	Validation,TMA		M1	Standard Risk	4.81918	Other	Arm B	1.62466	1	1	Negative	≥30	Standard	0.5			13-39		Negative or Unknown	0	4.81918	1	1.62466	Alive	No		ETP	0.98	ETP	0.98	TALLOTHER	0.007	KMT2AAML_HOXAB	0.004
GSM3532595_200973410081_R02C01	PATGIG	GSE124413	AML	0	KAT6A-CREBBP,KAT6A-CREBBP,KAT6A-CREBBP	UNCLEAR	Female		364.1		1	Dead	No	1	<10	Black or African American	Not Hispanic or Latino	AAML0531	Diagnosis	No	No	46,XX,t(3;21)(q21;q22),t(8;16)(p11.2;p13.3),der(16)t(8;16)(p11.2;p13.3)[20]/46,XX[20]	Validation		Not classified	Standard Risk	0.657534	Other	Arm A	0.60274	1	1	Positive	≥30	High	1	AML with t(8;16); KAT6A::CREBBP,AML with t(8;16); KAT6A::CREBBP	AML with t(8;16); KAT6A::CREBBP	0-5	Acute myeloid leukemia (AML)	Negative or Unknown	1	0.657534	1	0.60274	Dead	No		UNCLEAR	0	KMT2AAML_HMX3	1	KMT2AAML_FOXC1	0	KMT2AAML_MECOM	0
GSM3532596_200973410081_R03C01	PATGGI	GSE124413	AML	0	MECOM,MECOM-X	UNCLEAR	Male		39	33	0	Dead	No	1	<10	Black or African American	Not Hispanic or Latino	AAML0531	Diagnosis	No	No	45,XY,t(3;17;7)(q26;q22;p22),-7[16]/46,XY[2]	Validation,TMA			High Risk	1.31233	Other	Arm A	0.2	1	1	Positive	≥30	High	1	AML with inv(3); t(3;3); MECOM-r	AML with inv(3); t(3;3); MECOM-r	0-5	Acute myeloid leukemia (AML)	Negative or Unknown	1	1.31233	1	0.2	Dead	No		UNCLEAR	0	hMDS	0.685	JMMLm	0.302	JMMLh	0.011
GSM3532597_200973410081_R04C01	PATDLH	GSE124413	AML	0	none	UNCLEAR	Male		114.7		0	Alive	No	0	<10	White	Not Hispanic or Latino	AAML0531	Diagnosis	No	No	47,XY,+16[2]/46,XY[28]	Validation		M0 Undifferentiated	Standard Risk	4.76986	Other	Arm B	4.76986	0	0	Negative	≥30	Standard	0.5			0-5		Negative or Unknown	0	4.76986	0	4.76986	Alive	Yes		AMKL_MIXED	0.919	AMKL_MIXED	0.919	DS_GATA1	0.074	CBFA2T3GLIS2	0.001
GSM3532598_200973410081_R05C01	PATCTM	GSE124413	AML	0	IDH1;12);t(8	NPM1_MIX	Male		15.9	35	0	Alive	Yes	0	≥10	White		AAML0531	Diagnosis	No	Yes	46,XY,t(8;12)(q21.3;p13)[11]/46,XY[3]	Validation,TMA		M3	Low Risk	1.0137	Other	Arm A	1.0137	0	0	Negative	<30	High	1	AML with mutated NPM1	AML with mutated NPM1	13-39	Acute myeloid leukemia (AML)	Negative or Unknown	0	1.0137	0	1.0137	Alive	Yes		NPM1	0.98	NPM1	0.98	UBTF_ITD	0.01	NUP98NSD1	0.003
GSM3532599_200973410081_R06C01	PATBXU	GSE124413	AML	0	unknown	UNCLEAR	Female		132.6	22	0	Alive	No	0	<10	White	Not Hispanic or Latino	AAML0531	Diagnosis	No	No		Validation,TMA		M4	High Risk	0.0767123		Arm A	0.0767123	0	0		≥30	Standard	0.5			0-5		Negative or Unknown	0	0.0767123	0	0.0767123	Alive	Yes		UNCLEAR	0	hMDS	0.959	JMMLm	0.025	NUP98NSD1	0.014
GSM3532600_200973410081_R07C01	PATBPW	GSE124413	AML	0	ETV6-MNX1,MNX1-ETV6,ETV6-MNX1	ETV6MNX1	Female		92.3	61	0	Alive	No	0	<10	White	Not Hispanic or Latino	AAML0531	Diagnosis	No	No	47,XX,der(7)add(7)(p13)t(7;12)(q36;p13),der(12)t(7;12)(q36;p13),del(17)(q23),+19[20]/46,XX[2]	Validation,TMA			Standard Risk	4.68767	Other	Arm B	4.68767	0	0	Negative	≥30	High	1	AML with ETV6 fusion	AML with ETV6 fusion	0-5	Acute myeloid leukemia (AML)	Negative or Unknown	0	4.68767	0	4.68767	Alive	Yes		ETV6MNX1	0.993	ETV6MNX1	0.993	NUP98NSD1	0.001	FETETS	0.001
GSM3532601_200973410081_R08C01	PATBIR	GSE124413	AML	0	t(2;19)(q14.3;p13.3), t(3;4)(q26.3;q21), t(3;7)(q26.3;p15), t(2;19)	UNCLEAR	Female		13	39	0	Alive	No	0	<10	Other	Hispanic or Latino	AAML0531	Diagnosis	No	No	48,XX,t(2;19)(q14.3;p13.3),der(3)inv(3)(p13q26.3)t(3;4)(q26.3;q21),der(4)t(4;7)(q21;p15),der(7)t(3;7)(q26.3;p15),del(9)(q13q22),+10,+der(19)t(2;19)[12]/46,XX[10]	Validation,TMA		M7	Standard Risk	4.22192	Other	Arm A	4.22192	0	0	Negative	<30	Standard	0.5	AML with inv(3); t(3;3); MECOM-r	AML with inv(3); t(3;3); MECOM-r	0-5	Acute myeloid leukemia (AML)	Negative or Unknown	0	4.22192	0	4.22192	Alive	Yes		AMKL_MIXED	0.977	AMKL_MIXED	0.977	ET	0.002	RUNX1RUNX1T1	0.002
GSM3532602_201005010084_R01C01	PATANY	GSE124413	AML	9	CREBBP-ANK1,KAT6A-CREBBP,KAT6A-CREBBP	AMKL_MIXED	Female		25.5	67	0	Alive	No	0	<10	White	Not Hispanic or Latino	AAML0531	Diagnosis	No	No	46,XX,der(7)t(6;7)(q15;q32),t(8;16)(p11.2;p13.3)[14]	Validation,TMA		M5	Standard Risk	5.33699	Other	Arm A	5.33699	0	0		<30	High	1	AML with t(8;16); KAT6A::CREBBP,AML with t(8;16); KAT6A::CREBBP	AML with t(8;16); KAT6A::CREBBP	5-13	Acute myeloid leukemia (AML)	Negative or Unknown	0	5	0	5	Alive	Yes		AMKL_MIXED	0.247	KMT2AAML_HMX3	0.268	AMKL_MIXED	0.247	CBLOOD	0.187
GSM3532603_201005010084_R02C01	PASZJC	GSE124413	AML	0	RBM15-MKL1,RBM15-MKL1	AMKL_MIXED	Female		11.7	11.8	0	Alive	No	0	<10	Black or African American	Not Hispanic or Latino	AAML0531	Diagnosis	No	No	46,XX,t(1;22)(p13;q13)[7]/46,XX[12]	Validation		M7	Standard Risk	5.46027	Other	Arm A	5.46027	0	0	Negative	<30	Standard	0.5	AML with t(1;22); RBM15::MKL1	AML with t(1;22); RBM15::MKL1	0-5	Acute myeloid leukemia (AML)	Negative or Unknown	0	5	0	5	Alive	Yes		AMKL_MIXED	0.954	AMKL_MIXED	0.954	JMMLl	0.009	KMT2AAML_HMX3	0.008
GSM3532604_201005010084_R03C01	PASYYW	GSE124413	AML	0	CBFA2T3-GLIS2,CBFA2T3-GLIS2	CBFA2T3GLIS2	Female		24.6	90	0	Alive	No	0	<10	White	Not Hispanic or Latino	AAML0531	Diagnosis	No	No	47,XX,+3[2]/46,XX[24]	Validation,TMA		M7	Standard Risk	5.36164	Other	Arm B	5.36164	0	0		<30	High	1	AML with CBFA2T3::GLIS2	AML with CBFA2T3::GLIS2	0-5	Acute myeloid leukemia (AML)	Negative or Unknown	0	5	0	5	Alive	Yes		CBFA2T3GLIS2	0.997	CBFA2T3GLIS2	0.997	AMKL_MIXED	0.002	KMT2AAML_HMX3	0
GSM3532605_201005010084_R04C01	PASYTW	GSE124413	AML	0	t(X;1)	UNCLEAR	Male		18.6		0	Alive	No	0	<10	White	Not Hispanic or Latino	AAML0531	Diagnosis	No	No	49,Y,t(X;1)(q24;q22.1),+6,+8,+mar[15]/46,XY[5]	Validation		M7	Standard Risk	4.50959	Other	Arm A	4.50959	0	0	Negative	<30	Standard	0.5			0-5		Positive	0	4.50959	0	4.50959	Alive	Yes		AMKL_MIXED	0.949	AMKL_MIXED	0.949	KMT2AAML_HMX3	0.023	ALCL	0.006
GSM3532606_201005010084_R05C01	PASYTG	GSE124413	AML	0	none	UNCLEAR	Female		7.5	70	0	Dead	No	1	≥10	White	Not Hispanic or Latino	AAML0531	Diagnosis	No	No	47,XX,+10[19]/46,XX[1]	Validation,TMA		M1	Standard Risk	3.7726	Other	Arm A	0.10411	1	1	Negative	<30	Standard	0.5			13-39		Negative or Unknown	1	3.7726	1	0.10411	Dead	No		ETP	0.952	ETP	0.952	FETETS	0.03	KMT2AAML_HOXAB	0.004
GSM3532607_201005010084_R06C01	PASZNB	GSE124413	AML	0	PIM3-BRD1	UNCLEAR	Female		5.5	0.4	0	Alive	No	0	≥10	White	Not Hispanic or Latino	AAML0531	Diagnosis	No	No		Validation		Not classified		4.69315		Arm B	4.69315	0	0	Negative	<30	Standard	0.5			13-39		Negative or Unknown	0	4.69315	0	4.69315	Alive	Yes		CMARROW	0.846	CMARROW	0.846	AMKL_MIXED	0.088	CBLOOD	0.02
GSM3532608_201005010084_R07C01	PASWVH	GSE124413	AML	0	none	UNCLEAR	Female		2.6	94	0	Alive	No	0	≥10	Asian	Not Hispanic or Latino	AAML0531	Diagnosis	No	No	48,XX,+6,+8[13]/46,XX[7]	Validation,TMA		M6	Standard Risk	5.2	Other	Arm B	5.2	0	0		<30	High	1			13-39		Positive	0	5	0	5	Alive	Yes		lMDS	0.614	lMDS	0.614	UBTF_ITD	0.148	AMKL_MIXED	0.145
GSM3532609_201005010084_R08C01	PASWGS	GSE124413	AML	0	t(5;13)(q15;q12)	UNCLEAR	Female		2.2	32.5	1	Dead	No	1	≥10	White	Not Hispanic or Latino	AAML0531	Diagnosis	No	No	46,XX,t(5;13)(q15;q12)[2]/51,idem,+X,+8,+11,+15,+19[14]/46,XX[4]	Validation,TMA		Not classified	Standard Risk	0.646575	Other	Arm A	0.432877	1	1		<30	Standard	0.5			5-13		Positive	1	0.646575	1	0.432877	Dead	No		UNCLEAR	0	CBLOOD	0.592	ET	0.361	hMDS	0.017
GSM3532610_200973410100_R01C01	PASVWW	GSE124413	AML	0	none	CEBPA	Female		26.4	51	0	Alive	No	0	<10	White	Not Hispanic or Latino	AAML0531	Diagnosis	Yes	No	46,XX,del(11)(q14q23.1)[12]/46,XX[8]	Validation,TMA			Low Risk	0.090411	Other	Arm B	0.090411	0	0		<30	Low	0	AML with mutated CEBPA	AML with mutated CEBPA	5-13	Acute myeloid leukemia (AML)	Negative or Unknown	0	0.090411	0	0.090411	Alive	Yes		CEBPA	0.989	CEBPA	0.989	RUNX1RUNX1T1	0.002	NUP98NSD1	0.002
GSM3532611_200973410100_R02C01	PASUHK	GSE124413	AML	0		AMKL_MIXED	Female		14.8	27	1	Dead	No	1	<10	White	Hispanic or Latino	AAML0531	Diagnosis	No	No	45,XX,dic(4;20)(q12;q11.2),der(7)(t(1;7)(q25;p22),t(8;16)(q13;q11.2),der(14)(4qter->4q12::20q11.2->20q?13.3::14p12->14qter)[14]/46,XX[6]	Validation,TMA		M5	Standard Risk	0.671233	Other	Arm A	0.60274	1	1	Negative	<30	Standard	0.5	AML with t(8;16); KAT6A::CREBBP	AML with t(8;16); KAT6A::CREBBP	0-5	Acute myeloid leukemia (AML)	Negative or Unknown	1	0.671233	1	0.60274	Dead	No		AMKL_MIXED	0.337	KMT2AAML_HMX3	0.595	AMKL_MIXED	0.337	KMT2AAML_FOXC1	0.037
GSM3532612_200973410100_R03C01	PASTTJ	GSE124413	AML	0	none	UNCLEAR	Female		43.7	61	0	Alive	No	0	<10	White	Hispanic or Latino	AAML0531	Diagnosis	No	No	47,XX,add(3)(q21),add(5)(p14),add(10)(q26),der(11)add(11)(p13)del(11)(q13q22),+21[21]	Validation		M7	Standard Risk	5.71507	Other	Arm A	5.71507	0	0	Negative	≥30	Standard	0.5			0-5		Negative or Unknown	0	5	0	5	Alive	Yes		AMKL_MIXED	0.97	AMKL_MIXED	0.97	DS_GATA1	0.019	KMT2AAML_HMX3	0.001
GSM3532613_200973410100_R04C01	PASFEW	GSE124413	AML	0	CBFA2T3-GLIS2,CBFA2T3-GLIS2	CBFA2T3GLIS2	Female		18.6	89	1	Dead	No	1	<10	White		AAML0531	Diagnosis	No	No	46,XX,add(22)(q13.3)[18]/46,XX[2]	Discovery,Validation		M7	Standard Risk	0.857534	Other	Arm A	0.591781	1	1	Positive	<30	High	1	AML with CBFA2T3::GLIS2	AML with CBFA2T3::GLIS2	0-5	Acute myeloid leukemia (AML)	Negative or Unknown	1	0.857534	1	0.591781	Dead	No		CBFA2T3GLIS2	0.995	CBFA2T3GLIS2	0.995	AMKL_MIXED	0.002	ZNF384	0.001
GSM3532614_200973410100_R05C01	PARPBF	GSE124413	AML	0	FUS-FEV,FUS-FEV	FETETS	Male		20	60	0	Dead	No	1	≥10	White	Not Hispanic or Latino	AAML0531	Diagnosis	No	No	46,XY,add(2)(q35)[5]/46,sl,del(9)(q12q32)[3]/47,sdl1,+8[12]	Validation			Standard Risk	0.230137	Other	Arm A	0.230137	1	0	Negative	<30	High	1			13-39		Positive	1	0.230137	1	0.230137	Dead	No		FETETS	0.98	FETETS	0.98	ETV6MNX1	0.005	KMT2AAML_HOXAB	0.004
GSM3532615_200973410100_R06C01	PASSVI	GSE124413	AML	0	KAT6A-CREBBP,KAT6A-CREBBP,KAT6A-CREBBP	UNCLEAR	Female		9.7	60	0	Dead	No	1	≥10	Black or African American	Hispanic or Latino	AAML0531	Diagnosis	No	No	46,X,t(X;16;8)(q22;p13.3;p11.2)[14]/46,XX[6]	Validation,TMA			Standard Risk	0.542466	Other	Arm B	0.542466	1	0		<30	High	1	AML with t(8;16); KAT6A::CREBBP	AML with t(8;16); KAT6A::CREBBP	13-39	Acute myeloid leukemia (AML)	Negative or Unknown	1	0.542466	1	0.542466	Dead	No		UNCLEAR	0	KMT2AAML_HMX3	1	AMKL_MIXED	0	BPDCN	0
GSM3532616_200973410100_R07C01	PASPWZ	GSE124413	AML	0	KAT6A-EP300,KAT6A-EP300	UNCLEAR	Female		191.9	50	1	Dead	No	1	<10	White	Hispanic or Latino	AAML0531	Diagnosis	No	No	46,XX,inv(7)(q11.2q22),t(8;22)(p11.2;q13.3)[20]/46,XXc	Validation			Standard Risk	0.479452	Other	Arm A	0.309589	1	1		≥30	Standard	0.5	AML with t(8;16); KAT6A::CREBBP	AML with t(8;16); KAT6A::CREBBP	0-5	Acute myeloid leukemia (AML)	Negative or Unknown	1	0.479452	1	0.309589	Dead	No		UNCLEAR	0	KMT2AAML_HMX3	1	ZNF384	0	AMKL_MIXED	0
GSM3532617_200973410100_R08C01	PASNLR	GSE124413	AML	1	KAT6A-CREBBP,KAT6A-NCOA2	KMT2AAML_HMX3	Male		54.7		0	Dead	No	1	<10	Black or African American	Not Hispanic or Latino	AAML0531	Diagnosis	No	No	46,XY,del(4)(p12p15.2),der(8)(8pter->8p22::16q22->16q24:: 16q12.1->16q23::4p12->4p15.2::8p11.2->8qter),der(16)(16pter->16q12.1::8p12->8p22::16q23->16qter),del(16)(q22q24)[14]/46,XY[7]	Validation		M5	Standard Risk	0.542466	Other	Arm A	0.542466	1	0	Positive	≥30	High	1	AML with t(8;16); KAT6A::CREBBP	AML with t(8;16); KAT6A::CREBBP	0-5	Acute myeloid leukemia (AML)	Negative or Unknown	1	0.542466	1	0.542466	Dead	No		KMT2AAML_HMX3	0.158	AMKL_MIXED	0.82	KMT2AAML_HMX3	0.158	JMMLl	0.009
GSM3532618_201005010102_R01C01	PASNDH	GSE124413	AML	0	none	UNCLEAR	Male		5.3	33	0	Dead	No	1	≥10	White	Not Hispanic or Latino	AAML0531	Diagnosis	No	No	47,XY,+12[17]/46,XY[3]	Validation			Standard Risk	0.287671	Other	Arm A	0.20274	1	1	Negative	<30	Standard	0.5			13-39		Negative or Unknown	1	0.287671	1	0.20274	Dead	No		UNCLEAR	0	hMDS	0.603	CMARROW	0.386	AMKL_MIXED	0.009
GSM3532619_201005010102_R02C01	PASJRD	GSE124413	AML	0	t(X;1)	UNCLEAR	Female		53.8		0	Alive	No	0	<10	White	Hispanic or Latino	AAML0531	Diagnosis	No	No	47,X,der(X)t(X;1)(q28;q21),+mar[20]	Validation		M5	Standard Risk	5.53425	Other	Arm B	5.53425	0	0	Negative	≥30	Standard	0.5			0-5		Negative or Unknown	0	5	0	5	Alive	Yes		KMT2AAML_HMX3	0.986	KMT2AAML_HMX3	0.986	KMT2ABALL	0.002	KMT2AAML_FOXC1	0.002
GSM3532620_201005010102_R03C01	PASBSB	GSE124413	AML	0	unknown	UNCLEAR	Female		165.4		0	Dead	Yes	1	≥10	White	Not Hispanic or Latino	AAML0531	Diagnosis	No	Yes		Validation		M5	High Risk	0.443836		Arm B	0.443836	1	0	Negative	≥30	Low	0	AML with mutated NPM1	AML with mutated NPM1	13-39	Acute myeloid leukemia (AML)	Negative or Unknown	1	0.443836	1	0.443836	Dead	No		NPM1_DNMT3A	0.955	NPM1_DNMT3A	0.955	NPM1	0.029	KMT2AAML_MECOM	0.005
GSM3532621_201005010102_R04C01	PARJWH	GSE124413	AML	0	KAT6A-EP300,KAT6A-EP300	UNCLEAR	Male		10.8	85	0	Dead	No	1	<10	White	Hispanic or Latino	AAML0531	Diagnosis	No	No	46,XY,del(1)(p36.1),der(7)r(7)(p22q36)dup(7)(q11.2q22),t(8;22)(p11.2;q13)[17]/47,idem,+i(8)(q10)[2]	Validation		M5	Standard Risk	0.443836	Other	Arm B	0.208219	1	1	Positive	<30	Standard	0.5	AML with t(8;16); KAT6A::CREBBP	AML with t(8;16); KAT6A::CREBBP	0-5	Acute myeloid leukemia (AML)	Negative or Unknown	1	0.443836	1	0.208219	Dead	No		UNCLEAR	0	KMT2AAML_HMX3	1	AMKL_MIXED	0	BPDCN	0
GSM3532622_201005010102_R05C01	PARERV	GSE124413	AML	0	DOT1L-RPS15, SET-NUP214	UNCLEAR	Female		13.8	88	1	Dead	No	1	<10	White	Not Hispanic or Latino	AAML0531	Diagnosis	No	No	46,XX,add(5)(q22),+add(5)(q22),-7[17]/46,XX[8]	Validation,TMA		M0 Undifferentiated	High Risk	7.42466	Other	Arm A	6.45479	1	1	Negative	<30	High	1			5-13		Negative or Unknown	0	5	0	5	Alive	Yes		ETP	0.994	ETP	0.994	TALLOTHER	0.001	BCL11B	0.001
GSM3532623_201005010102_R06C01	PARCUK	GSE124413	AML	0		KMT2AAML_HMX3	Female		23.9	96	1	Dead	No	1	≥10	White	Not Hispanic or Latino	AAML0531	Diagnosis	No	No	46,XX,del(10)(q22q24),t(11;11)(p15;q13.1),-16,+mar[16]/46,XX[4],	Discovery,Validation,TMA		M4	Standard Risk	0.764384	Other	Arm B	0.556164	1	1	Negative	<30	Low	0			13-39		Negative or Unknown	1	0.764384	1	0.556164	Dead	No		KMT2AAML_HMX3	0.935	KMT2AAML_HMX3	0.935	KMT2AAML_MECOM	0.06	NPM1_DNMT3A	0.005
GSM3532624_201005010102_R07C01	PARAJX	GSE124413	AML	0	RUNX1-CBFA2T2,RUNX1-CBFA2T2,RUNX1-CBFA2T2	UNCLEAR	Male		42	70	0	Alive	No	0	<10	White	Not Hispanic or Latino	AAML0531	Diagnosis	No	No	47,XY,+15,t(20;21)(q11.2;q22)[19]/46,XY[1]	Discovery,Validation,TMA			Standard Risk	7.67945	Other	Arm A	7.67945	0	0	Negative	≥30	Standard	0.5			0-5		Negative or Unknown	0	5	0	5	Alive	Yes		RUNX1RUNX1T1	0.96	RUNX1RUNX1T1	0.96	CBFBMYH11	0.034	CBFA2T3GLIS2	0.003
GSM3532625_201005010102_R08C01	PAPZJT	GSE124413	AML	0	none	UNCLEAR	Female		16.7	79	1	Dead	No	1	<10	White	Not Hispanic or Latino	AAML0531	Diagnosis	No	No	46,XX,inv(11)(p15q22)[11]/46,idem,del(13)(q12q14)[8]/46,XX[1]	Validation		M4	Standard Risk	0.526027	Other	Arm A	0.410959	1	1	Negative	<30	Standard	0.5			0-5		Negative or Unknown	1	0.526027	1	0.410959	Dead	No		AMKL_MIXED	0.958	AMKL_MIXED	0.958	CMARROW	0.015	KMT2AAML_HMX3	0.007
GSM3532626_201005010131_R01C01	PAPXVK	GSE124413	AML	9	NUP98-KDM5A, NUP98-TOP2B	NUP98NSD1	Female		2.1	35	0	Alive	No	0	≥10	White	Not Hispanic or Latino	AAML0531	Diagnosis	No	Yes		Other Genomic Analyses			Low Risk	7.99178		Arm B	7.99178	0	0	Negative	<30	Low	0	AML with NUP98-fusion,AML with mutated NPM1	AML with NUP98-fusion	13-39	Acute myeloid leukemia (AML)	Negative or Unknown	0	5	0	5	Alive	Yes		NUP98NSD1	0.121	NPM1	0.651	NUP98NSD1	0.121	KMT2AAML_HOXAB	0.038
GSM3532627_201005010131_R02C01	PAPVET	GSE124413	AML	0	CBFB-MYH11,CBFB-MYH11	KMT2AAML_HMX3	Female		2.2	90	0	Alive	No	0	≥10	White	Not Hispanic or Latino	AAML0531	Diagnosis	No	No		Validation,TMA		M5		5.18356		Arm A	5.18356	0	0	Negative	<30	Low	0	AML with inv(16); t(16;16); CBFB::MYH11	AML with inv(16); t(16;16); CBFB::MYH11	13-39	Acute myeloid leukemia (AML)	Negative or Unknown	0	5	0	5	Alive	Yes		KMT2AAML_HMX3	0.998	KMT2AAML_HMX3	0.998	NPM1_DNMT3A	0.001	nphMPN	0.001
GSM3532628_201005010131_R03C01	PARDRM	GSE124413	AML	0	NUP98-HOXA9,NUP98-HOXA9,NUP98-HOXA9	NUP98NSD1	Female		286		1	Dead	No	1	≥10	White	Hispanic or Latino	AAML0531	Diagnosis	No	No	46,XX,t(7;11;9)(p15;p15;q22)[23]	Validation		M4	Standard Risk	1.6411	Other	Arm A	1.30959	1	1	Negative	≥30	High	1	AML with NUP98-fusion	AML with NUP98-fusion	5-13	Acute myeloid leukemia (AML)	Negative or Unknown	1	1.6411	1	1.30959	Dead	No		NUP98NSD1	0.046	KMT2AAML_HOXAB	0.868	NUP98NSD1	0.046	UBTF_ITD	0.044
GSM3532629_201005010131_R04C01	PAMYAS	GSE124413	AML	0	RUNX1-RUNX1T1,RUNX1-RUNX1T1	RUNX1T1	Male		5.6	63	1	Alive	Yes	0	≥10	White	Not Hispanic or Latino	AAML03P1	Diagnosis	No	No	46,XY[20]. nuc ish AML1-ETO positive ~30% of cells consistent with a t(8;21).	Discovery,Validation		M2	Standard Risk	8.93973	Other	Arm B	2.71507	1	1	Positive	<30	Low	0	AML with t(8;21); RUNX1::RUNX1T1	AML with t(8;21); RUNX1::RUNX1T1	5-13	Acute myeloid leukemia (AML)	Negative or Unknown	0	5	1	2.71507	Alive	No		RUNX1RUNX1T1	0.996	RUNX1RUNX1T1	0.996	NPM1_DNMT3A	0.001	CBFBMYH11	0.001
GSM3532630_201005010131_R05C01	PATCLR	GSE124413	AML	0	RUNX1-RUNX1T1,RUNX1-RUNX1T1,RUNX1-RUNX1T1	RUNX1T1	Male		21.5	82	0	Alive	No	0	≥10	White	Not Hispanic or Latino	AAML0531	Diagnosis	No	No	45,X,-Y,t(8;21)(q22;q22)[20]	Validation,TMA		M1	Low Risk	4.63014	t(8;21)	Arm B	4.63014	0	0	Negative	<30	Low	0	AML with t(8;21); RUNX1::RUNX1T1	AML with t(8;21); RUNX1::RUNX1T1	13-39	Acute myeloid leukemia (AML)	Negative or Unknown	0	4.63014	0	4.63014	Alive	Yes		RUNX1RUNX1T1	0.999	RUNX1RUNX1T1	0.999	CEBPA	0	CBFBMYH11	0
GSM3532631_201005010131_R06C01	PASWIM	GSE124413	AML	0	IDH2;none	NPM1_IDH	Female		16.2	75	0	Alive	No	0	<10	White	Not Hispanic or Latino	AAML0531	Diagnosis	No	Yes	46,XX[20]	Validation,TMA			Low Risk	5.2137	Normal	Arm B	5.2137	0	0	Positive	<30	Low	0	AML with mutated NPM1	AML with mutated NPM1	5-13	Acute myeloid leukemia (AML)	Negative or Unknown	0	5	0	5	Alive	Yes		NPM1_IDH	0.979	NPM1_IDH	0.979	NPM1_TET2	0.01	NPM1	0.002
GSM3532632_201005010131_R07C01	PASANH	GSE124413	AML	0	CBFB-MYH11,CBFB-MYH11,CBFB-MYH11	CBFBMYH11	Female		107	82	0	Alive	No	0	≥10	White	Not Hispanic or Latino	AAML0531	Diagnosis	No	No	47,XX,inv(16)(p13.1q22),+22[20]	Validation		M4	Low Risk	6.33699	inv(16)	Arm A	6.33699	0	0	Negative	≥30	High	1	AML with inv(16); t(16;16); CBFB::MYH11	AML with inv(16); t(16;16); CBFB::MYH11	5-13	Acute myeloid leukemia (AML)	Negative or Unknown	0	5	0	5	Alive	Yes		CBFBMYH11	0.994	CBFBMYH11	0.994	CEBPA	0.002	RUNX1RUNX1T1	0.001
GSM3532633_201005010131_R08C01	PANCSC	GSE124413	AML	0		CEBPA	Female		173		1	Alive	No	0	≥10	White	Not Hispanic or Latino	AAML03P1	Diagnosis	Yes	No	46,XX[20]	Discovery,Validation		Not classified	Low Risk	7.94247	Normal	Arm B	1.9863	1	1	Negative	≥30	High	1	AML with mutated CEBPA	AML with mutated CEBPA	5-13	Acute myeloid leukemia (AML)	Negative or Unknown	0	5	1	1.9863	Alive	No		CEBPA	0.995	CEBPA	0.995	NUP98NSD1	0.001	ETV6MNX1	0.001
GSM3532634_200991620141_R01C01	PASIZX	GSE124413	AML	0	IDH1	UNCLEAR	Female		32.1	91	0	Alive	Yes	0	<10	White	Not Hispanic or Latino	AAML0531	Diagnosis	No	No	46,XX[30]	Validation,TMA		M1	High Risk	5.54521	Normal	Arm B	5.54521	0	0	Positive	≥30	High	1			5-13		Negative or Unknown	0	5	0	5	Alive	Yes		NPM1_IDH	0.999	NPM1_IDH	0.999	IDH	0	ETV6MNX1	0
GSM3532635_200991620141_R02C01	PARIHK	GSE124413	AML	0	UBTF-TD	UBTF_ITD	Male		20.2	46	0	Dead	Yes	1	≥10	White	Not Hispanic or Latino	AAML0531	Diagnosis	No	No	47,XY,+8[8]/46,XY[16]	Discovery,Validation,TMA		Not classified	High Risk	2.52877	Other	Arm A	0.210959	1	1	Negative	<30	High	1			5-13		Positive	1	2.52877	1	0.210959	Dead	No		UBTF_ITD	0.913	UBTF_ITD	0.913	NPM1	0.058	NUP98NSD1	0.015
GSM3532636_200991620141_R03C01	PASCCS	GSE124413	AML	0	IDH2	NPM1_IDH	Male		6.6	90	1	Alive	No	0	≥10	White	Not Hispanic or Latino	AAML0531	Diagnosis	No	Yes	46,XY[40]	Discovery,Validation,TMA		M1	Low Risk	6.08493	Normal	Arm A	2.09041	1	1	Positive	<30	Low	0	AML with mutated NPM1	AML with mutated NPM1	5-13	Acute myeloid leukemia (AML)	Negative or Unknown	0	5	1	2.09041	Alive	No		NPM1_IDH	0.986	NPM1_IDH	0.986	IDH	0.004	NPM1_TET2	0.002
GSM3532637_200991620141_R04C01	PARZMZ	GSE124413	AML	0	CBFB-MYH11,CBFB-MYH11,CBFB-MYH11	CBFBMYH11	Female		76.5	48	0	Alive	No	0	<10	White	Hispanic or Latino	AAML0531	Diagnosis	No	No	46,XX,inv(16)(p13.1q22)[20]	Validation		M4	Low Risk	6.27123	inv(16)	Arm A	6.27123	0	0	Negative	≥30	Low	0	AML with inv(16); t(16;16); CBFB::MYH11	AML with inv(16); t(16;16); CBFB::MYH11	0-5	Acute myeloid leukemia (AML)	Negative or Unknown	0	5	0	5	Alive	Yes		CBFBMYH11	0.989	CBFBMYH11	0.989	RUNX1RUNX1T1	0.003	PTFL	0.001
GSM3532638_200991620141_R05C01	PARUNX	GSE124413	AML	0	ETV6-MNX1,MNX1-ETV6	ETV6MNX1	Female		14.9	87	1	Alive	No	0	<10	White	Not Hispanic or Latino	AAML0531	Diagnosis	No	No	48,XX,+der(6)t(1;6)(q21;q27),t(7;12)(q36;p13),+19[18] [t(7;12) nuc ish ETV6 sep]	Discovery,Validation		M1	Standard Risk	6.47671	Other	Arm B	1.89041	1	1	Negative	<30	High	1	AML with ETV6 fusion	AML with ETV6 fusion	5-13	Acute myeloid leukemia (AML)	Negative or Unknown	0	5	1	1.89041	Alive	No		ETV6MNX1	0.992	ETV6MNX1	0.992	ETP	0.006	KMT2AAML_HOXAB	0.001
GSM3532639_200991620141_R06C01	PARJCR	GSE124413	AML	0	KMT2A-MLLT4,KMT2A-MLLT4	KMT2AAML_MECOM	Male		1.3	86.2	1	Dead	No	1	≥10			AAML0531	Diagnosis	No	No	46,XX,cryp add(11)(q23). ish MLL sep (del 3'MLL)	Discovery,Validation		M5	Standard Risk	1.28219	MLL	Arm A	0.871233	1	1	Positive	<30	High	1	AML with t(v;11q23); KMT2A-r	AML with t(v;11q23); KMT2A-r	13-39	Acute myeloid leukemia (AML)	Negative or Unknown	1	1.28219	1	0.871233	Dead	No		KMT2AAML_MECOM	0.985	KMT2AAML_MECOM	0.985	KMT2AAML_FOXC1	0.004	KMT2AAML_HMX3	0.004
GSM3532640_200991620141_R07C01	PASYJI	GSE124413	AML	0	CBFB-MYH11,CBFB-MYH11	CBFBMYH11	Female		31.1	63	1	Alive	No	0	≥10	White	Not Hispanic or Latino	AAML0531	Diagnosis	No	No	46,XX,inv(16)(p13.1q22)[18]/46,XX[2]	Discovery,Validation,TMA		M4	Low Risk	4.87671	inv(16)	Arm A	0.791781	1	1	Negative	≥30	Low	0	AML with inv(16); t(16;16); CBFB::MYH11	AML with inv(16); t(16;16); CBFB::MYH11	5-13	Acute myeloid leukemia (AML)	Negative or Unknown	0	4.87671	1	0.791781	Alive	No		CBFBMYH11	0.994	CBFBMYH11	0.994	RUNX1RUNX1T1	0.002	NPM1_DNMT3A	0.001
GSM3532641_200991620141_R08C01	PANGTF	GSE124413	AML	5	NUP98-KDM5A,NUP98-KDM5A	AMKL_MIXED	Female		30.8	94.2	1	Dead	No	1	≥10	White		AAML03P1	Diagnosis	No	No	46,XX[20]	Discovery,Validation		M5	Standard Risk	1.68767	Normal	Arm B	1.25479	1	1		≥30	High	1	AML with NUP98-fusion	AML with NUP98-fusion	13-39	Acute myeloid leukemia (AML)	Negative or Unknown	1	1.68767	1	1.25479	Dead	No		KMT2AAML_HMX3	0.986	KMT2AAML_HMX3	0.986	KMT2AAML_FOXC1	0.001	BPDCN	0.001
GSM3532642_200973410152_R01C01	PASGGK	GSE124413	AML	0	KMT2A-MLLT10,KMT2A-MLLT10	KMT2AAML_MECOM	Female		4.2	96	1	Alive	No	0	≥10	Black or African American	Not Hispanic or Latino	AAML0531	Diagnosis	No	No	46,XX,t(6;11;10)(q27;q23;p12)[19]/46,XX[1]	Discovery,Validation		M5	Standard Risk	5.54795	MLL	Arm B	2.12877	1	1	Negative	<30	High	1	AML with t(v;11q23); KMT2A-r	AML with t(v;11q23); KMT2A-r	5-13	Acute myeloid leukemia (AML)	Negative or Unknown	0	5	1	2.12877	Alive	No		KMT2AAML_MECOM	0.97	KMT2AAML_MECOM	0.97	KMT2AAML_HMX3	0.021	NPM1_DNMT3A	0.004
GSM3532643_200973410152_R02C01	PASPTW	GSE124413	AML	0	RUNX1-RUNX1T1,RUNX1-RUNX1T1	RUNX1T1	Female		21.5	74	0	Alive	No	0	<10	Black or African American	Not Hispanic or Latino	AAML0531	Diagnosis	No	No	45,X,-X,t(8;21)(q22;q22),del(9)(q13q22)[20]	Validation,TMA		M2	Low Risk	5.64932	t(8;21)	Arm A	5.64932	0	0		<30	Low	0	AML with t(8;21); RUNX1::RUNX1T1	AML with t(8;21); RUNX1::RUNX1T1	5-13	Acute myeloid leukemia (AML)	Negative or Unknown	0	5	0	5	Alive	Yes		RUNX1RUNX1T1	0.997	RUNX1RUNX1T1	0.997	CBFBMYH11	0.002	IDH	0
GSM3532644_200973410152_R03C01	PASAFM	GSE124413	AML	0	none	CEBPA	Male		8.3	83	0	Alive	No	0	≥10	White	Not Hispanic or Latino	AAML0531	Diagnosis	Yes	No	46,XY[20]	Validation		M1	Low Risk	6.08219	Normal	Arm A	6.08219	0	0	Positive	<30	Low	0	AML with mutated CEBPA	AML with mutated CEBPA	5-13	Acute myeloid leukemia (AML)	Negative or Unknown	0	5	0	5	Alive	Yes		CEBPA	0.991	CEBPA	0.991	NUP98NSD1	0.001	NPM1	0.001
GSM3532645_200973410152_R04C01	PARTXH	GSE124413	AML	0		CEBPA	Male		192.9	52	0	Alive	No	0	<10	White	Hispanic or Latino	AAML0531	Diagnosis	Yes	No	46,XY,del(6)(q15q22)[4]/46,XY[17]	Validation,TMA		M2	Low Risk	6.38356	Other	Arm B	6.38356	0	0	Positive	≥30	High	1	AML with mutated CEBPA	AML with mutated CEBPA	5-13	Acute myeloid leukemia (AML)	Negative or Unknown	0	5	0	5	Alive	Yes		CEBPA	0.992	CEBPA	0.992	NUP98NSD1	0.001	FETETS	0.001
GSM3532646_200973410152_R06C01	PANTRL	GSE124413	AML	0	KMT2A-MLLT10,other MLL,KMT2A-MLLT10	KMT2AAML_HMX3	Female		14.3	97	1	Dead	No	1	<10	White	Not Hispanic or Latino	AAML03P1	Diagnosis	No	No	47,XX,+der(1;19)(q10;q10)[20] [MLL+ 37.5% nuclei cryptic] REPORT ONLY	Other Genomic Analyses		M5	Standard Risk	1.81918	MLL	Arm B	1.68493	1	1	Negative	<30	High	1	AML with t(v;11q23); KMT2A-r	AML with t(v;11q23); KMT2A-r	5-13	Acute myeloid leukemia (AML)	Negative or Unknown	1	1.81918	1	1.68493	Dead	No		KMT2AAML_HMX3	0.938	KMT2AAML_HMX3	0.938	KMT2AAML_MECOM	0.059	KMT2AAML_FOXC1	0.001
GSM3532647_200973410152_R08C01	PASWAT	GSE124413	AML	0	KMT2A-SEPT6,KMT2A-SEPT6	KMT2AAML_MECOM	Female		49.5	54	1	Dead	No	1	≥10	White	Not Hispanic or Latino	AAML0531	Diagnosis	No	No	46,XX[30]	Discovery,Validation		M4	Standard Risk	0.936986	Normal	Arm B	0.783562	1	1	Positive	≥30	Standard	0.5	AML with t(v;11q23); KMT2A-r	AML with t(v;11q23); KMT2A-r	13-39	Acute myeloid leukemia (AML)	Negative or Unknown	1	0.936986	1	0.783562	Dead	No		KMT2AAML_MECOM	0.965	KMT2AAML_MECOM	0.965	DEKNUP214	0.011	NPM1_TET2	0.008
GSM3532648_201005010159_R02C01	RO02205	GSE124413	CONTROL	0	BM_NN	CMARROW					0	Alive		0				BM normal AAML0531	Bone Marrow Normal (GSE124413)								10			10	0	0					Otherwise-Normal Control	Otherwise-Normal Control		Otherwise-Normal (Control)	Negative or Unknown	0	5	0	5	Alive	Yes		CMARROW	0.542	CMARROW	0.542	AMKL_MIXED	0.276	ET	0.093
GSM3532649_201005010159_R03C01	RO02297	GSE124413	CONTROL	0		CMARROW					0	Alive		0				BM normal AAML0531	Bone Marrow Normal (GSE124413)								10			10	0	0					Otherwise-Normal Control	Otherwise-Normal Control		Otherwise-Normal (Control)	Negative or Unknown	0	5	0	5	Alive	Yes		CMARROW	0.612	CMARROW	0.612	AMKL_MIXED	0.337	CBFBMYH11	0.015
GSM3532650_201005010159_R04C01	RO02356	GSE124413	CONTROL	0		CMARROW					0	Alive		0				BM normal AAML0531	Bone Marrow Normal (GSE124413)								10			10	0	0					Otherwise-Normal Control	Otherwise-Normal Control		Otherwise-Normal (Control)	Negative or Unknown	0	5	0	5	Alive	Yes		CMARROW	0.832	CMARROW	0.832	AMKL_MIXED	0.129	lMDS	0.01
GSM3532651_201005010159_R05C01	RO02361B	GSE124413	CONTROL	0	BM_NN	CMARROW					0	Alive		0				BM normal AAML0531	Bone Marrow Normal (GSE124413)								10			10	0	0					Otherwise-Normal Control	Otherwise-Normal Control		Otherwise-Normal (Control)	Negative or Unknown	0	5	0	5	Alive	Yes		CMARROW	0.839	CMARROW	0.839	lMDS	0.056	CBLOOD	0.045
GSM3532652_201005010159_R06C01	RO02379	GSE124413	CONTROL	0	BM_NN	CMARROW					0	Alive		0				BM normal AAML0531	Bone Marrow Normal (GSE124413)								10			10	0	0					Otherwise-Normal Control	Otherwise-Normal Control		Otherwise-Normal (Control)	Negative or Unknown	0	5	0	5	Alive	Yes		CMARROW	0.862	CMARROW	0.862	CBLOOD	0.039	AMKL_MIXED	0.037
GSM3532653_201005010159_R07C01	RO02380	GSE124413	CONTROL	0	BM_NN	CMARROW					0	Alive		0				BM normal AAML0531	Bone Marrow Normal (GSE124413)								10			10	0	0					Otherwise-Normal Control	Otherwise-Normal Control		Otherwise-Normal (Control)	Negative or Unknown	0	5	0	5	Alive	Yes		CMARROW	0.937	CMARROW	0.937	AMKL_MIXED	0.025	CBLOOD	0.009
GSM3532654_201005010159_R08C01	RO02391A	GSE124413	CONTROL	0	BM_NN	CMARROW					0	Alive		0				BM normal AAML0531	Bone Marrow Normal (GSE124413)								10			10	0	0					Otherwise-Normal Control	Otherwise-Normal Control		Otherwise-Normal (Control)	Negative or Unknown	0	5	0	5	Alive	Yes		CMARROW	0.886	CMARROW	0.886	lMDS	0.068	AMKL_MIXED	0.025
GSM3532655_200989060192_R01C01	RO02431	GSE124413	CONTROL	0		CMARROW					0	Alive		0				BM normal AAML0531	Bone Marrow Normal (GSE124413)								10			10	0	0					Otherwise-Normal Control	Otherwise-Normal Control		Otherwise-Normal (Control)	Negative or Unknown	0	5	0	5	Alive	Yes		CMARROW	0.909	CMARROW	0.909	lMDS	0.033	AMKL_MIXED	0.017
GSM3532656_200989060192_R02C01	RO02434B	GSE124413	CONTROL	0	BM_NN	CMARROW					0	Alive		0				BM normal AAML0531	Bone Marrow Normal (GSE124413)								10			10	0	0					Otherwise-Normal Control	Otherwise-Normal Control		Otherwise-Normal (Control)	Negative or Unknown	0	5	0	5	Alive	Yes		CMARROW	0.802	CMARROW	0.802	lMDS	0.078	CBLOOD	0.064
GSM3532657_200989060192_R03C01	RO02441	GSE124413	CONTROL	0		CMARROW					0	Alive		0				BM normal AAML0531	Bone Marrow Normal (GSE124413)								10			10	0	0					Otherwise-Normal Control	Otherwise-Normal Control		Otherwise-Normal (Control)	Negative or Unknown	0	5	0	5	Alive	Yes		CMARROW	0.498	CMARROW	0.498	AMKL_MIXED	0.257	ET	0.121
GSM3532658_200989060192_R04C01	RO02461	GSE124413	CONTROL	0		CMARROW					0	Alive		0				BM normal AAML0531	Bone Marrow Normal (GSE124413)								10			10	0	0					Otherwise-Normal Control	Otherwise-Normal Control		Otherwise-Normal (Control)	Negative or Unknown	0	5	0	5	Alive	Yes		CMARROW	0.677	CMARROW	0.677	AMKL_MIXED	0.299	JMMLl	0.003
GSM3532659_200989060192_R05C01	RO02462	GSE124413	CONTROL	0	BM_NN	CMARROW					0	Alive		0				BM normal AAML0531	Bone Marrow Normal (GSE124413)								10			10	0	0					Otherwise-Normal Control	Otherwise-Normal Control		Otherwise-Normal (Control)	Negative or Unknown	0	5	0	5	Alive	Yes		CMARROW	0.814	CMARROW	0.814	lMDS	0.134	AMKL_MIXED	0.029
GSM3532660_200989060192_R06C01	RO02466	GSE124413	CONTROL	0	BM_NN	CMARROW					0	Alive		0				BM normal AAML0531	Bone Marrow Normal (GSE124413)								10			10	0	0					Otherwise-Normal Control	Otherwise-Normal Control		Otherwise-Normal (Control)	Negative or Unknown	0	5	0	5	Alive	Yes		CMARROW	0.914	CMARROW	0.914	lMDS	0.04	AMKL_MIXED	0.015
GSM3532661_200989060192_R07C01	RO02496	GSE124413	CONTROL	0	BM_NN	CMARROW					0	Alive		0				BM normal AAML0531	Bone Marrow Normal (GSE124413)								10			10	0	0					Otherwise-Normal Control	Otherwise-Normal Control		Otherwise-Normal (Control)	Negative or Unknown	0	5	0	5	Alive	Yes		CMARROW	0.696	CMARROW	0.696	AMKL_MIXED	0.122	CBLOOD	0.099
GSM3532662_200989060192_R08C01	RO02505B	GSE124413	CONTROL	0		CMARROW					0	Alive		0				BM normal AAML0531	Bone Marrow Normal (GSE124413)								10			10	0	0					Otherwise-Normal Control	Otherwise-Normal Control		Otherwise-Normal (Control)	Negative or Unknown	0	5	0	5	Alive	Yes		CMARROW	0.857	CMARROW	0.857	lMDS	0.105	AMKL_MIXED	0.023
GSM3532663_200989060194_R01C01	RO02580A	GSE124413	CONTROL	0	BM_NN	CMARROW					0	Alive		0				BM normal AAML0531	Bone Marrow Normal (GSE124413)								10			10	0	0					Otherwise-Normal Control	Otherwise-Normal Control		Otherwise-Normal (Control)	Negative or Unknown	0	5	0	5	Alive	Yes		CMARROW	0.926	CMARROW	0.926	AMKL_MIXED	0.028	lMDS	0.025
GSM3532664_200989060194_R02C01	RO02590	GSE124413	CONTROL	0		CMARROW					0	Alive		0				BM normal AAML0531	Bone Marrow Normal (GSE124413)								10			10	0	0					Otherwise-Normal Control	Otherwise-Normal Control		Otherwise-Normal (Control)	Negative or Unknown	0	5	0	5	Alive	Yes		CMARROW	0.825	CMARROW	0.825	AMKL_MIXED	0.059	ET	0.043
GSM3532665_200989060194_R03C01	RO02605A	GSE124413	CONTROL	0	BM_NN	CMARROW					0	Alive		0				BM normal AAML0531	Bone Marrow Normal (GSE124413)								10			10	0	0					Otherwise-Normal Control	Otherwise-Normal Control		Otherwise-Normal (Control)	Negative or Unknown	0	5	0	5	Alive	Yes		CMARROW	0.899	CMARROW	0.899	AMKL_MIXED	0.049	lMDS	0.035
GSM3532666_200989060194_R04C01	RO02609	GSE124413	CONTROL	0	BM_NN	CMARROW					0	Alive		0				BM normal AAML0531	Bone Marrow Normal (GSE124413)								10			10	0	0					Otherwise-Normal Control	Otherwise-Normal Control		Otherwise-Normal (Control)	Negative or Unknown	0	5	0	5	Alive	Yes		CMARROW	0.886	CMARROW	0.886	AMKL_MIXED	0.045	CBLOOD	0.02
GSM3532667_200989060194_R05C01	RO02619B	GSE124413	CONTROL	0	BM_NN	CMARROW					0	Alive		0				BM normal AAML0531	Bone Marrow Normal (GSE124413)								10			10	0	0					Otherwise-Normal Control	Otherwise-Normal Control		Otherwise-Normal (Control)	Negative or Unknown	0	5	0	5	Alive	Yes		CMARROW	0.913	CMARROW	0.913	lMDS	0.048	AMKL_MIXED	0.014
GSM3532668_200989060194_R06C01	RO02652	GSE124413	CONTROL	0	BM_NN	CMARROW					0	Alive		0				BM normal AAML0531	Bone Marrow Normal (GSE124413)								10			10	0	0					Otherwise-Normal Control	Otherwise-Normal Control		Otherwise-Normal (Control)	Negative or Unknown	0	5	0	5	Alive	Yes		CMARROW	0.485	CMARROW	0.485	lMDS	0.477	AMKL_MIXED	0.008
GSM3532669_200989060194_R07C01	RO02722	GSE124413	CONTROL	0		CMARROW					0	Alive		0				BM normal AAML0531	Bone Marrow Normal (GSE124413)								10			10	0	0					Otherwise-Normal Control	Otherwise-Normal Control		Otherwise-Normal (Control)	Negative or Unknown	0	5	0	5	Alive	Yes		CMARROW	0.817	CMARROW	0.817	lMDS	0.12	AMKL_MIXED	0.019
GSM3532670_200989060194_R08C01	RO02776B	GSE124413	CONTROL	0	BM_NN	CMARROW					0	Alive		0				BM normal AAML0531	Bone Marrow Normal (GSE124413)								10			10	0	0					Otherwise-Normal Control	Otherwise-Normal Control		Otherwise-Normal (Control)	Negative or Unknown	0	5	0	5	Alive	Yes		CMARROW	0.72	CMARROW	0.72	CBLOOD	0.132	AMKL_MIXED	0.072
GSM3532671_200989060236_R01C01	RO02815	GSE124413	CONTROL	0		CMARROW					0	Alive		0				BM normal AAML0531	Bone Marrow Normal (GSE124413)								10			10	0	0					Otherwise-Normal Control	Otherwise-Normal Control		Otherwise-Normal (Control)	Negative or Unknown	0	5	0	5	Alive	Yes		CMARROW	0.747	CMARROW	0.747	CBLOOD	0.088	AMKL_MIXED	0.061
GSM3532672_200989060236_R02C01	BM4473	GSE124413	CONTROL	0		CMARROW					0	Alive		0				BM normal AAML0531	Bone Marrow Normal (GSE124413)								10			10	0	0					Otherwise-Normal Control	Otherwise-Normal Control		Otherwise-Normal (Control)	Negative or Unknown	0	5	0	5	Alive	Yes		CMARROW	0.871	CMARROW	0.871	AMKL_MIXED	0.079	CBLOOD	0.009
GSM3532673_200989060236_R03C01	BM4508	GSE124413	CONTROL	0		CMARROW					0	Alive		0				BM normal AAML0531	Bone Marrow Normal (GSE124413)								10			10	0	0					Otherwise-Normal Control	Otherwise-Normal Control		Otherwise-Normal (Control)	Negative or Unknown	0	5	0	5	Alive	Yes		CMARROW	0.732	CMARROW	0.732	lMDS	0.15	AMKL_MIXED	0.051
GSM3532674_200989060236_R04C01	BM4641	GSE124413	CONTROL	0		CMARROW					0	Alive		0				BM normal AAML0531	Bone Marrow Normal (GSE124413)								10			10	0	0					Otherwise-Normal Control	Otherwise-Normal Control		Otherwise-Normal (Control)	Negative or Unknown	0	5	0	5	Alive	Yes		CMARROW	0.885	CMARROW	0.885	AMKL_MIXED	0.032	lMDS	0.032
GSM3532675_200989060236_R05C01	BM5751	GSE124413	CONTROL	0		CMARROW					0	Alive		0				BM normal AAML0531	Bone Marrow Normal (GSE124413)								10			10	0	0					Otherwise-Normal Control	Otherwise-Normal Control		Otherwise-Normal (Control)	Negative or Unknown	0	5	0	5	Alive	Yes		CMARROW	0.554	CMARROW	0.554	lMDS	0.385	CBLOOD	0.018
GSM3532676_200989060236_R06C01	BM5756	GSE124413	CONTROL	0		CMARROW					0	Alive		0				BM normal AAML0531	Bone Marrow Normal (GSE124413)								10			10	0	0					Otherwise-Normal Control	Otherwise-Normal Control		Otherwise-Normal (Control)	Negative or Unknown	0	5	0	5	Alive	Yes		CMARROW	0.528	CMARROW	0.528	ET	0.331	AMKL_MIXED	0.052
GSM3532677_200989060236_R07C01	BM5759	GSE124413	CONTROL	0		CMARROW					0	Alive		0				BM normal AAML0531	Bone Marrow Normal (GSE124413)								10			10	0	0					Otherwise-Normal Control	Otherwise-Normal Control		Otherwise-Normal (Control)	Negative or Unknown	0	5	0	5	Alive	Yes		CMARROW	0.536	CMARROW	0.536	lMDS	0.384	CBFBMYH11	0.02
GSM3532678_200989060236_R08C01	BM5776	GSE124413	CONTROL	0		CMARROW					0	Alive		0				BM normal AAML0531	Bone Marrow Normal (GSE124413)								10			10	0	0					Otherwise-Normal Control	Otherwise-Normal Control		Otherwise-Normal (Control)	Negative or Unknown	0	5	0	5	Alive	Yes		CMARROW	0.762	CMARROW	0.762	lMDS	0.18	AMKL_MIXED	0.025
GSM3813534_202259490126_R01C01	GSM3813534	GSE131677	LYMPHOMA	0		UNCLEAR																																											ETP	0.99	ETP	0.99	TALLOTHER	0.008	ETV6MNX1	0.001
GSM3813536_202259490126_R03C01	GSM3813536	GSE131677	LYMPHOMA	0		UNCLEAR																																											NOTCH1_TLBL	0.398	TALLOTHER	0.526	NOTCH1_TLBL	0.398	ETP	0.058
GSM3813537_202259490126_R04C01	GSM3813537	GSE131677	LYMPHOMA	0		NOTCH1_TLBL																																											NOTCH1_TLBL	0.992	NOTCH1_TLBL	0.992	TLGLL	0.002	SZ	0.001
GSM3813538_202259490126_R05C01	GSM3813538	GSE131677	LYMPHOMA	8		NOTCH1_TLBL																																											NOTCH1_TLBL	0.967	NOTCH1_TLBL	0.967	FTHCL	0.013	FDCS	0.006
GSM3813539_202259490126_R06C01	GSM3813539	GSE131677	LYMPHOMA	0		UNCLEAR																																											ETP	0.996	ETP	0.996	ETCL_NONSETD2	0.001	CMML	0.001
GSM3813540_202259490126_R07C01	GSM3813540	GSE131677	LYMPHOMA	0		NOTCH1_TLBL																																											NOTCH1_TLBL	0.993	NOTCH1_TLBL	0.993	HSTCL	0.003	FTHCL	0.001
GSM3813541_202259490126_R08C01	GSM3813541	GSE131677	LYMPHOMA	0		NOTCH1_TLBL																																											NOTCH1_TLBL	0.995	NOTCH1_TLBL	0.995	TALR	0.004	TALLOTHER	0
GSM3813542_202259490151_R01C01	GSM3813542	GSE131677	LYMPHOMA	0		UNCLEAR																																											UNCLEAR	0	ETP	0.473	NOTCH1_TLBL	0.383	BPDCN	0.091
GSM3813543_202259490151_R02C01	GSM3813543	GSE131677	LYMPHOMA	0		UNCLEAR																																											ETP	1	ETP	1	TALLOTHER	0	MZBL	0
GSM3813544_202259490151_R03C01	GSM3813544	GSE131677	LYMPHOMA	0		UNCLEAR																																											ETP	1	ETP	1	TALLOTHER	0	ETV6MNX1	0
GSM3813545_202259490151_R04C01	GSM3813545	GSE131677	LYMPHOMA	0		UNCLEAR																																											UNCLEAR	0	ETP	0.999	TALLOTHER	0.001	ETCL_SETD2	0
GSM3813546_202259490151_R05C01	GSM3813546	GSE131677	LYMPHOMA	0		UNCLEAR																																											ETP	0.981	ETP	0.981	NOTCH1_TLBL	0.005	TALLOTHER	0.005
GSM3813547_202259490151_R06C01	GSM3813547	GSE131677	LYMPHOMA	0		UNCLEAR																																											ETP	0.994	ETP	0.994	TALLOTHER	0.004	FTHCL	0
GSM3813548_202259490151_R07C01	GSM3813548	GSE131677	LYMPHOMA	0		UNCLEAR																																											TALLOTHER	0.981	TALLOTHER	0.981	BPDCN	0.004	ETP	0.002
GSM3813549_202259490151_R08C01	GSM3813549	GSE131677	LYMPHOMA	0		UNCLEAR																																											ETP	0.998	ETP	0.998	TALLOTHER	0	ENKTL	0
GSM3813550_202259490170_R01C01	GSM3813550	GSE131677	LYMPHOMA	0		UNCLEAR																																											ETP	0.964	ETP	0.964	TALLOTHER	0.022	NOTCH1_TLBL	0.004
GSM3813551_202259490170_R02C01	GSM3813551	GSE131677	LYMPHOMA	0		UNCLEAR																																											ETP	1	ETP	1	TALLOTHER	0	ETV6MNX1	0
GSM3813552_202259490170_R03C01	GSM3813552	GSE131677	LYMPHOMA	0		UNCLEAR																																											ETP	0.996	ETP	0.996	BCL11B	0.001	TALLOTHER	0.001
GSM3813553_202259490170_R04C01	GSM3813553	GSE131677	LYMPHOMA	0		UNCLEAR																																											ETP	1	ETP	1	ENKTL	0	TALLOTHER	0
GSM3813554_202259490170_R05C01	GSM3813554	GSE131677	LYMPHOMA	0		UNCLEAR																																											UNCLEAR	0	NOTCH1_TLBL	0.954	ETCL_SETD2	0.013	ETP	0.009
GSM3813555_202259490170_R06C01	GSM3813555	GSE131677	LYMPHOMA	0		UNCLEAR																																											ETP	0.999	ETP	0.999	TALLOTHER	0.001	ENKTL	0
GSM3813556_202259490170_R07C01	GSM3813556	GSE131677	LYMPHOMA	0		UNCLEAR																																											ETP	0.982	ETP	0.982	TALLOTHER	0.016	ENKTL	0.001
GSM3813557_202259490170_R08C01	GSM3813557	GSE131677	LYMPHOMA	0		UNCLEAR																																											ETP	0.995	ETP	0.995	ETV6MNX1	0.002	TALLOTHER	0.001
GSM3813558_202250790043_R01C01	GSM3813558	GSE131677	LYMPHOMA	0		UNCLEAR																																											ETP	0.999	ETP	0.999	FETETS	0	TALLOTHER	0
GSM3813559_202250790043_R02C01	GSM3813559	GSE131677	LYMPHOMA	0		UNCLEAR																																											ETP	0.969	ETP	0.969	TALLOTHER	0.029	ebvBL	0.001
GSM3813560_202250790043_R03C01	GSM3813560	GSE131677	LYMPHOMA	0		UNCLEAR																																											ETP	0.98	ETP	0.98	TALLOTHER	0.01	BCL11B	0.003
GSM3813561_202250790043_R04C01	GSM3813561	GSE131677	LYMPHOMA	0		NOTCH1_TLBL																																											NOTCH1_TLBL	0.99	NOTCH1_TLBL	0.99	TALR	0.003	TLGLL	0.002
GSM3813562_202250790043_R05C01	GSM3813562	GSE131677	LYMPHOMA	0		UNCLEAR																																											TALLOTHER	0.985	TALLOTHER	0.985	ETP	0.013	UBTF_ITD	0.001
GSM3813564_202250790043_R07C01	GSM3813564	GSE131677	LYMPHOMA	0		UNCLEAR																																											UNCLEAR	0	TALLOTHER	0.566	TALR	0.371	NOTCH1_TLBL	0.06
GSM3813565_202250790043_R08C01	GSM3813565	GSE131677	LYMPHOMA	0		UNCLEAR																																											ETP	0.997	ETP	0.997	ETV6MNX1	0.001	ETCL_NONSETD2	0.001
GSM3813566_202250790080_R01C01	GSM3813566	GSE131677	LYMPHOMA	0		UNCLEAR																																											UNCLEAR	0	TALLOTHER	0.508	ETP	0.489	MEF2D	0.002
GSM3813567_202250790080_R02C01	GSM3813567	GSE131677	LYMPHOMA	0		UNCLEAR																																											ETP	0.999	ETP	0.999	ETV6MNX1	0.001	TALLOTHER	0
GSM3813568_202250790080_R03C01	GSM3813568	GSE131677	LYMPHOMA	0		UNCLEAR																																											ETP	0.999	ETP	0.999	CEBPA	0	NPM1	0
GSM3813569_202250790080_R04C01	GSM3813569	GSE131677	LYMPHOMA	0		UNCLEAR																																											ETP	0.998	ETP	0.998	ZNF384	0.001	TALLOTHER	0.001
GSM3813570_202250790080_R05C01	GSM3813570	GSE131677	LYMPHOMA	0		UNCLEAR																																											TALR	0.964	TALR	0.964	NOTCH1_TLBL	0.033	TALLOTHER	0.002
GSM3813571_202250790080_R06C01	GSM3813571	GSE131677	LYMPHOMA	0		NOTCH1_TLBL																																											NOTCH1_TLBL	0.996	NOTCH1_TLBL	0.996	BPDCN	0.001	TALR	0.001
GSM3813572_202250790080_R07C01	GSM3813572	GSE131677	LYMPHOMA	0		UNCLEAR																																											ETP	0.998	ETP	0.998	TALLOTHER	0.001	FETETS	0
GSM3813573_202250790080_R08C01	GSM3813573	GSE131677	LYMPHOMA	0		NOTCH1_TLBL																																											NOTCH1_TLBL	0.978	NOTCH1_TLBL	0.978	TALR	0.02	FTHCL	0
GSM3813574_202250790083_R01C01	GSM3813574	GSE131677	LYMPHOMA	0		UNCLEAR																																											UNCLEAR	0	NOTCH1_TLBL	0.787	TALR	0.205	TALLOTHER	0.005
GSM3813575_202250790083_R02C01	GSM3813575	GSE131677	LYMPHOMA	0		UNCLEAR																																											ETP	1	ETP	1	TALLOTHER	0	ETV6MNX1	0
GSM3813576_202250790083_R03C01	GSM3813576	GSE131677	LYMPHOMA	0		UNCLEAR																																											UNCLEAR	0	TALR	0.692	NOTCH1_TLBL	0.308	TALLOTHER	0
GSM3813577_202250790083_R04C01	GSM3813577	GSE131677	LYMPHOMA	0		UNCLEAR																																											ETP	0.998	ETP	0.998	TALLOTHER	0.001	ETV6MNX1	0
GSM3813578_202250790083_R05C01	GSM3813578	GSE131677	LYMPHOMA	0		UNCLEAR																																											ETP	0.996	ETP	0.996	TALLOTHER	0.002	ETCL_NONSETD2	0.001
GSM3813580_202250790083_R07C01	GSM3813580	GSE131677	LYMPHOMA	0		UNCLEAR																																											ANEUPLOIDY	0.991	ANEUPLOIDY	0.991	PAX5ALT	0.003	ZNF384	0.002
GSM3813581_202250790083_R08C01	GSM3813581	GSE131677	LYMPHOMA	0		UNCLEAR																																											ETP	0.998	ETP	0.998	FETETS	0.001	TALLOTHER	0
GSM3813582_202250800082_R08C01	GSM3813582	GSE131677	LYMPHOMA	12		NOTCH1_TLBL																																											NOTCH1_TLBL	0.942	NOTCH1_TLBL	0.942	TALR	0.056	TALLOTHER	0
GSM3931732_200526210054_R03C01	G_AML_006	GSE133986	AML	0		UNCLEAR	Male	Bone Marrow							<10	Asian	Not Hispanic or Latino	Japanese AML05	Diagnosis																				0-5		Negative or Unknown								KMT2AAML_HMX3	0.99	KMT2AAML_HMX3	0.99	KMT2AAML_FOXC1	0.005	KMT2AAML_MECOM	0.003
GSM3931733_200517480143_R02C01	G_AML_012	GSE133986	AML	0	WT1, KMT2A-PTD	KMT2AAML_NPM1NUP98	Female	Bone Marrow	4.5	78.4	−	Dead	Yes	1	≥10	Asian	Not Hispanic or Latino	Japanese AML05	Diagnosis																		AML with t(v;11q23); KMT2A-r	AML with t(v;11q23); KMT2A-r	5-13	Acute myeloid leukemia (AML)	Negative or Unknown								KMT2AAML_HOXAB	0.983	KMT2AAML_HOXAB	0.983	NUP98NSD1	0.01	UBTF_ITD	0.002
GSM3931734_200526210082_R02C01	G_AML_013	GSE133986	AML	0		UNCLEAR	Female	Bone Marrow							<10	Asian	Not Hispanic or Latino	Japanese AML05	Diagnosis																				5-13		Negative or Unknown								RUNX1RUNX1T1	0.992	RUNX1RUNX1T1	0.992	ETV6MNX1	0.001	CBFBMYH11	0.001
GSM3931735_200517480198_R05C01	G_AML_014	GSE133986	AML	0		UNCLEAR	Male	Bone Marrow							<10	Asian	Not Hispanic or Latino	Japanese AML05	Diagnosis																				0-5		Negative or Unknown								KMT2AAML_MECOM	0.966	KMT2AAML_MECOM	0.966	KMT2AAML_HOXAB	0.015	KMT2AAML_FOXC1	0.004
GSM3931736_200526210091_R08C01	G_AML_018	GSE133986	AML	0	—	UNCLEAR	Male	Bone Marrow	114.4	79	−	Alive	Yes	0	<10	Asian	Not Hispanic or Latino	Japanese AML05	Diagnosis																				0-5		Negative or Unknown								CEBPA	0.993	CEBPA	0.993	NUP98NSD1	0.002	JMMLh	0.002
GSM3931737_200517480143_R06C01	G_AML_021	GSE133986	AML	0		UNCLEAR	Female	Bone Marrow							<10	Asian	Not Hispanic or Latino	Japanese AML05	Diagnosis																				0-5		Negative or Unknown								KMT2AAML_HMX3	0.994	KMT2AAML_HMX3	0.994	KMT2AAML_FOXC1	0.001	LCH_ECD	0.001
GSM3931738_200517480143_R05C01	G_AML_038	GSE133986	AML	0		UNCLEAR	Female	Bone Marrow							<10	Asian	Not Hispanic or Latino	Japanese AML05	Diagnosis																				0-5		Negative or Unknown								AMKL_MIXED	0.991	AMKL_MIXED	0.991	KMT2AAML_HMX3	0.001	lMDS	0.001
GSM3931739_200517480198_R01C01	G_AML_040	GSE133986	AML	0		UNCLEAR	Male	Bone Marrow							≥10	Asian	Not Hispanic or Latino	Japanese AML05	Diagnosis																				5-13		Negative or Unknown								CEBPA	0.992	CEBPA	0.992	NUP98NSD1	0.001	FETETS	0.001
GSM3931740_200526210048_R02C01	G_AML_048	GSE133986	AML	0		UNCLEAR	Male	Bone Marrow							≥10	Asian	Not Hispanic or Latino	Japanese AML05	Diagnosis																				13-39		Negative or Unknown								CEBPA	0.996	CEBPA	0.996	NUP98NSD1	0.001	IDH	0.001
GSM3931741_200517480198_R04C01	G_AML_049	GSE133986	AML	0		UNCLEAR	Female	Bone Marrow							<10	Asian	Not Hispanic or Latino	Japanese AML05	Diagnosis																				0-5		Negative or Unknown								UNCLEAR	0	KMT2ABALL	0.711	KMT2AAML_HMX3	0.289	KMT2AAML_FOXC1	0.001
GSM3931742_200517480198_R03C01	G_AML_051	GSE133986	AML	0	NPM1	UNCLEAR	Female	Bone Marrow	4.5	66.5	−	Alive	Yes	0	≥10	Asian	Not Hispanic or Latino	Japanese AML05	Diagnosis																		AML with mutated NPM1	AML with mutated NPM1	5-13	Acute myeloid leukemia (AML)	Negative or Unknown								NPM1	0.64	NPM1	0.64	UBTF_ITD	0.226	NUP98NSD1	0.051
GSM3931743_200526210054_R07C01	G_AML_061	GSE133986	AML	0		UNCLEAR	Male	Bone Marrow							<10	Asian	Not Hispanic or Latino	Japanese AML05	Diagnosis																				5-13		Negative or Unknown								CEBPA	0.983	CEBPA	0.983	NUP98NSD1	0.003	ET	0.001
GSM3931744_200526210048_R03C01	G_AML_065	GSE133986	AML	0		UNCLEAR	Male	Bone Marrow							<10	Asian	Not Hispanic or Latino	Japanese AML05	Diagnosis																				0-5		Negative or Unknown								KMT2AAML_HMX3	0.996	KMT2AAML_HMX3	0.996	KMT2AAML_FOXC1	0.002	IGHMYC	0.001
GSM3931745_200526210048_R04C01	G_AML_067	GSE133986	AML	0		UNCLEAR	Male	Bone Marrow							<10	Asian	Not Hispanic or Latino	Japanese AML05	Diagnosis																				5-13		Negative or Unknown								UNCLEAR	0	UBTF_ITD	0.991	NPM1_MIX	0.005	DEKNUP214	0.002
GSM3931746_200526210087_R02C01	G_AML_068	GSE133986	AML	0		UNCLEAR	Male	Bone Marrow							<10	Asian	Not Hispanic or Latino	Japanese AML05	Diagnosis																				0-5		Negative or Unknown								UNCLEAR	0	KMT2AAML_MECOM	0.926	KMT2AAML_NPM1NUP98	0.074	DEKNUP214	0
GSM3931747_200517480142_R08C01	G_AML_070	GSE133986	AML	0		UNCLEAR	Female	Bone Marrow							<10	Asian	Not Hispanic or Latino	Japanese AML05	Diagnosis																				5-13		Negative or Unknown								RUNX1RUNX1T1	0.98	RUNX1RUNX1T1	0.98	CBFBMYH11	0.006	CBFA2T3GLIS2	0.002
GSM3931748_200526210054_R06C01	G_AML_086	GSE133986	AML	0		UNCLEAR	Female	Bone Marrow							≥10	Asian	Not Hispanic or Latino	Japanese AML05	Diagnosis																				13-39		Negative or Unknown								UNCLEAR	0	UBTF_ITD	0.792	hMDS	0.207	NPM1_MIX	0.001
GSM3931749_200526210087_R04C01	G_AML_101	GSE133986	AML	0		UNCLEAR	Female	Bone Marrow							≥10	Asian	Not Hispanic or Latino	Japanese AML05	Diagnosis																				5-13		Negative or Unknown								NPM1	0.898	NPM1	0.898	DEKNUP214	0.048	NUP98NSD1	0.016
GSM3931750_200517480142_R03C01	G_AML_105	GSE133986	AML	0	—	UNCLEAR	Female	Bone Marrow	65.3	89	−	Alive	Yes	0	≥10	Asian	Not Hispanic or Latino	Japanese AML05	Diagnosis																				13-39		Negative or Unknown								NPM1_TET2	0.991	NPM1_TET2	0.991	NPM1	0.003	NUP98NSD1	0.001
GSM3931751_200526210091_R03C01	G_AML_108	GSE133986	AML	0		UNCLEAR	Female	Bone Marrow							<10	Asian	Not Hispanic or Latino	Japanese AML05	Diagnosis																				0-5		Negative or Unknown								KMT2AAML_MECOM	0.987	KMT2AAML_MECOM	0.987	KMT2AAML_HOXAB	0.003	NPM1	0.003
GSM3931752_200517480198_R08C01	G_AML_109	GSE133986	AML	0		UNCLEAR	Male	Bone Marrow							<10	Asian	Not Hispanic or Latino	Japanese AML05	Diagnosis																				5-13		Negative or Unknown								UNCLEAR	0	ETP	0.789	KMT2AAML_NPM1NUP98	0.105	ETCL_SETD2	0.05
GSM3931753_200517480143_R07C01	G_AML_120	GSE133986	AML	0		UNCLEAR	Male	Bone Marrow							≥10	Asian	Not Hispanic or Latino	Japanese AML05	Diagnosis																				13-39		Negative or Unknown								RUNX1RUNX1T1	0.996	RUNX1RUNX1T1	0.996	CBFBMYH11	0.002	TALLOTHER	0.001
GSM3931754_200526210082_R07C01	G_AML_125	GSE133986	AML	0		UNCLEAR	Male	Bone Marrow							≥10	Asian	Not Hispanic or Latino	Japanese AML05	Diagnosis																				13-39		Negative or Unknown								CEBPA	0.991	CEBPA	0.991	KMT2AAML_HOXAB	0.002	NUP98NSD1	0.001
GSM3931755_200517480198_R02C01	G_AML_128	GSE133986	AML	0		UNCLEAR	Male	Bone Marrow							≥10	Asian	Not Hispanic or Latino	Japanese AML05	Diagnosis																				5-13		Negative or Unknown								CBFBMYH11	0.982	CBFBMYH11	0.982	KMT2AAML_HOXAB	0.003	NUP98NSD1	0.002
GSM3931756_200517480198_R06C01	G_AML_129	GSE133986	AML	0		UNCLEAR	Female	Bone Marrow							<10	Asian	Not Hispanic or Latino	Japanese AML05	Diagnosis																				5-13		Negative or Unknown								RUNX1RUNX1T1	0.995	RUNX1RUNX1T1	0.995	BCL11B	0	CBFBMYH11	0
GSM3931757_200517480198_R07C01	G_AML_136	GSE133986	AML	0	WT1	UNCLEAR	Male	Bone Marrow	7	76.4	+	Dead	Yes	1	≥10	Asian	Not Hispanic or Latino	Japanese AML05	Diagnosis																				5-13		Negative or Unknown								UBTF_ITD	0.854	UBTF_ITD	0.854	NPM1	0.079	DEKNUP214	0.033
GSM3931758_200526210048_R08C01	G_AML_144	GSE133986	AML	0		UNCLEAR	Male	Bone Marrow							≥10	Asian	Not Hispanic or Latino	Japanese AML05	Diagnosis																				13-39		Negative or Unknown								RUNX1RUNX1T1	0.992	RUNX1RUNX1T1	0.992	CBFBMYH11	0.002	CEBPA	0.002
GSM3931759_200526210048_R06C01	G_AML_153	GSE133986	AML	0	—	UNCLEAR	Male	Bone Marrow	168.1	92	+	Dead	Yes	1	<10	Asian	Not Hispanic or Latino	Japanese AML05	Diagnosis																				5-13		Negative or Unknown								UBTF_ITD	0.935	UBTF_ITD	0.935	NPM1	0.034	NUP98NSD1	0.013
GSM3931760_200526210091_R01C01	G_AML_156	GSE133986	AML	0		UNCLEAR	Male	Bone Marrow							<10	Asian	Not Hispanic or Latino	Japanese AML05	Diagnosis																				0-5		Negative or Unknown								KMT2AAML_MECOM	0.99	KMT2AAML_MECOM	0.99	NPM1_TET2	0.006	NPM1_DNMT3A	0.001
GSM3931761_200526210048_R05C01	G_AML_164	GSE133986	AML	0		UNCLEAR	Male	Bone Marrow							≥10	Asian	Not Hispanic or Latino	Japanese AML05	Diagnosis																				13-39		Negative or Unknown								KMT2AAML_HMX3	0.988	KMT2AAML_HMX3	0.988	KMT2AAML_MECOM	0.003	LCH_ECD	0.001
GSM3931762_200526210087_R05C01	G_AML_169	GSE133986	AML	0		UNCLEAR	Female	Bone Marrow							≥10	Asian	Not Hispanic or Latino	Japanese AML05	Diagnosis																				5-13		Negative or Unknown								CEBPA	0.995	CEBPA	0.995	NUP98NSD1	0.001	KMT2AAML_HOXAB	0.001
GSM3931763_200526210054_R01C01	G_AML_175	GSE133986	AML	0		UNCLEAR	Male	Bone Marrow							≥10	Asian	Not Hispanic or Latino	Japanese AML05	Diagnosis																				5-13		Negative or Unknown								RUNX1RUNX1T1	0.97	RUNX1RUNX1T1	0.97	CBFBMYH11	0.023	hMDS	0.001
GSM3931764_200526210054_R02C01	G_AML_176	GSE133986	AML	0		UNCLEAR	Male	Bone Marrow							<10	Asian	Not Hispanic or Latino	Japanese AML05	Diagnosis																				0-5		Negative or Unknown								UNCLEAR	0	hMDS	0.566	JMMLh	0.343	JMMLm	0.09
GSM3931765_200526210054_R08C01	G_AML_185	GSE133986	AML	0		UNCLEAR	Female	Bone Marrow							≥10	Asian	Not Hispanic or Latino	Japanese AML05	Diagnosis																				5-13		Negative or Unknown								NPM1	0.957	NPM1	0.957	UBTF_ITD	0.017	NUP98NSD1	0.011
GSM3931766_200517480142_R01C01	G_AML_187	GSE133986	AML	0		UNCLEAR	Female	Bone Marrow							<10	Asian	Not Hispanic or Latino	Japanese AML05	Diagnosis																				5-13		Negative or Unknown								KMT2AAML_MECOM	0.77	KMT2AAML_MECOM	0.77	KMT2AAML_HMX3	0.22	CML	0.001
GSM3931767_200526210048_R01C01	G_AML_188	GSE133986	AML	0	—	UNCLEAR	Female	Bone Marrow	380.5	88.6	+	Dead	Yes	1	<10	Asian	Not Hispanic or Latino	Japanese AML05	Diagnosis																				5-13		Negative or Unknown								NUP98NSD1	0.988	NUP98NSD1	0.988	KMT2AAML_HOXAB	0.004	FETETS	0.001
GSM3931768_200526210082_R04C01	G_AML_204	GSE133986	AML	0		UNCLEAR	Male	Bone Marrow							≥10	Asian	Not Hispanic or Latino	Japanese AML05	Diagnosis																				5-13		Negative or Unknown								KMT2AAML_HOXAB	0.896	KMT2AAML_HOXAB	0.896	NUP98NSD1	0.07	ETP	0.014
GSM3931769_200517480142_R02C01	G_AML_222	GSE133986	AML	0	NUP98-NSD1, WT1	NUP98NSD1	Female	Bone Marrow	210.3	81.1	−	Dead	Yes	1	≥10	Asian	Not Hispanic or Latino	Japanese AML05	Diagnosis																		AML with NUP98-fusion	AML with NUP98-fusion	5-13	Acute myeloid leukemia (AML)	Negative or Unknown								NUP98NSD1	0.98	NUP98NSD1	0.98	KMT2AAML_HOXAB	0.009	UBTF_ITD	0.005
GSM3931770_200526210091_R05C01	G_AML_223	GSE133986	AML	0		UNCLEAR	Female	Bone Marrow							<10	Asian	Not Hispanic or Latino	Japanese AML05	Diagnosis																				0-5		Negative or Unknown								CEBPA	0.99	CEBPA	0.99	CBFBMYH11	0.001	PMLRARA	0.001
GSM3931771_200517480143_R08C01	G_AML_225	GSE133986	AML	0	NUP98-NSD1, WT1	NUP98NSD1	Male	Bone Marrow	147.9	85	+	Dead	Yes	1	≥10	Asian	Not Hispanic or Latino	Japanese AML05	Diagnosis																		AML with NUP98-fusion	AML with NUP98-fusion	13-39	Acute myeloid leukemia (AML)	Negative or Unknown								NUP98NSD1	0.98	NUP98NSD1	0.98	UBTF_ITD	0.007	KMT2AAML_HOXAB	0.006
GSM3931772_200526210082_R03C01	G_AML_228	GSE133986	AML	0		UNCLEAR	Female	Bone Marrow							<10	Asian	Not Hispanic or Latino	Japanese AML05	Diagnosis																				0-5		Negative or Unknown								ETV6MNX1	0.981	ETV6MNX1	0.981	JMMLh	0.005	FETETS	0.003
GSM3931773_200526210087_R03C01	G_AML_237	GSE133986	AML	0		UNCLEAR	Female	Bone Marrow							≥10	Asian	Not Hispanic or Latino	Japanese AML05	Diagnosis																				13-39		Negative or Unknown								RUNX1RUNX1T1	0.994	RUNX1RUNX1T1	0.994	CBFBMYH11	0.003	CEBPA	0.001
GSM3931774_200526210082_R08C01	G_AML_259	GSE133986	AML	0		UNCLEAR	Male	Bone Marrow							<10	Asian	Not Hispanic or Latino	Japanese AML05	Diagnosis																				5-13		Negative or Unknown								KMT2AAML_HMX3	0.997	KMT2AAML_HMX3	0.997	BPDCN	0.001	KMT2AAML_MECOM	0.001
GSM3931775_200526210082_R06C01	G_AML_269	GSE133986	AML	0		UNCLEAR	Female	Bone Marrow							<10	Asian	Not Hispanic or Latino	Japanese AML05	Diagnosis																				5-13		Negative or Unknown								KMT2AAML_HOXAB	0.956	KMT2AAML_HOXAB	0.956	NUP98NSD1	0.017	IDH	0.006
GSM3931776_200526210091_R04C01	G_AML_276	GSE133986	AML	0		UNCLEAR	Male	Bone Marrow							<10	Asian	Not Hispanic or Latino	Japanese AML05	Diagnosis																				5-13		Negative or Unknown								RUNX1RUNX1T1	0.998	RUNX1RUNX1T1	0.998	DUX4	0.001	CEBPA	0.001
GSM3931777_200526210054_R05C01	G_AML_306	GSE133986	AML	0	KMT2A-PTD	KMT2AAML_NPM1NUP98	Female	Bone Marrow	45.3	85.5	+	Alive	Yes	0	<10	Asian	Not Hispanic or Latino	Japanese AML05	Diagnosis																		AML with t(v;11q23); KMT2A-r	AML with t(v;11q23); KMT2A-r	5-13	Acute myeloid leukemia (AML)	Negative or Unknown								KMT2AAML_HOXAB	0.247	UBTF_ITD	0.62	KMT2AAML_HOXAB	0.247	NUP98NSD1	0.051
GSM3931778_200517480143_R03C01	G_AML_319	GSE133986	AML	0	NPM1	UNCLEAR	Male	Bone Marrow	17.7	95.1	−	Alive	Yes	0	<10	Asian	Not Hispanic or Latino	Japanese AML05	Diagnosis																		AML with mutated NPM1	AML with mutated NPM1	0-5	Acute myeloid leukemia (AML)	Negative or Unknown								NPM1_TET2	0.997	NPM1_TET2	0.997	IDH	0.001	KMT2AAML_FOXC1	0.001
GSM3931779_200526210087_R08C01	G_AML_324	GSE133986	AML	0		UNCLEAR	Male	Bone Marrow							≥10	Asian	Not Hispanic or Latino	Japanese AML05	Diagnosis																				13-39		Negative or Unknown								UNCLEAR	0	KMT2AAML_NPM1NUP98	0.446	hMDS	0.296	IDH	0.241
GSM3931780_200526210082_R05C01	G_AML_329	GSE133986	AML	0	—	UNCLEAR	Female	Bone Marrow	4.6	44.8	−	Alive	Yes	0	<10	Asian	Not Hispanic or Latino	Japanese AML05	Diagnosis																				5-13		Negative or Unknown								UBTF_ITD	0.927	UBTF_ITD	0.927	NPM1	0.052	KMT2AAML_HOXAB	0.005
GSM3931781_200526210087_R06C01	G_AML_347	GSE133986	AML	0		UNCLEAR	Female	Bone Marrow							<10	Asian	Not Hispanic or Latino	Japanese AML05	Diagnosis																				0-5		Negative or Unknown								KMT2AAML_FOXC1	0.996	KMT2AAML_FOXC1	0.996	KMT2AAML_MECOM	0.001	NPM1_DNMT3A	0
GSM3931782_200526210091_R06C01	G_AML_352	GSE133986	AML	0		UNCLEAR	Male	Bone Marrow							<10	Asian	Not Hispanic or Latino	Japanese AML05	Diagnosis																				0-5		Negative or Unknown								CBFA2T3GLIS2	0.998	CBFA2T3GLIS2	0.998	PMLRARA	0	DS_GATA1	0
GSM3931783_200526210054_R04C01	G_AML_356	GSE133986	AML	0		UNCLEAR	Female	Bone Marrow							≥10	Asian	Not Hispanic or Latino	Japanese AML05	Diagnosis																				13-39		Negative or Unknown								UNCLEAR	0	KMT2AAML_HMX3	0.93	NPM1_DNMT3A	0.033	KMT2AAML_MECOM	0.03
GSM3931784_200517480142_R06C01	G_AML_357	GSE133986	AML	0		UNCLEAR	Male	Bone Marrow							<10	Asian	Not Hispanic or Latino	Japanese AML05	Diagnosis																				5-13		Negative or Unknown								UNCLEAR	0	KMT2AAML_HMX3	0.565	KMT2AAML_MECOM	0.393	KMT2AAML_NPM1NUP98	0.042
GSM3931785_200517480142_R05C01	G_AML_373	GSE133986	AML	0		UNCLEAR	Female	Bone Marrow							≥10	Asian	Not Hispanic or Latino	Japanese AML05	Diagnosis																				13-39		Negative or Unknown								NPM1_TET2	0.976	NPM1_TET2	0.976	KMT2AAML_MECOM	0.007	NPM1	0.006
GSM3931786_200526210087_R07C01	G_AML_381	GSE133986	AML	0	KMT2A-PTD	KMT2AAML_NPM1NUP98	Male	Bone Marrow	70.8	87.2	+	Dead	Yes	1	≥10	Asian	Not Hispanic or Latino	Japanese AML05	Diagnosis																		AML with t(v;11q23); KMT2A-r	AML with t(v;11q23); KMT2A-r	5-13	Acute myeloid leukemia (AML)	Negative or Unknown								KMT2AAML_HOXAB	0.948	KMT2AAML_HOXAB	0.948	hMDS	0.013	UBTF_ITD	0.012
GSM3931787_200526210082_R01C01	G_AML_388	GSE133986	AML	0		UNCLEAR	Male	Bone Marrow							<10	Asian	Not Hispanic or Latino	Japanese AML05	Diagnosis																				0-5		Negative or Unknown								KMT2AAML_HMX3	0.988	KMT2AAML_HMX3	0.988	KMT2AAML_FOXC1	0.006	JMMLl	0.001
GSM3931788_200517480142_R07C01	G_AML_394	GSE133986	AML	0		UNCLEAR	Female	Bone Marrow							<10	Asian	Not Hispanic or Latino	Japanese AML05	Diagnosis																				0-5		Negative or Unknown								ETV6MNX1	0.994	ETV6MNX1	0.994	KMT2AAML_HOXAB	0.001	FETETS	0.001
GSM3931789_200526210087_R01C01	G_AML_398	GSE133986	AML	0		UNCLEAR	Male	Bone Marrow							<10	Asian	Not Hispanic or Latino	Japanese AML05	Diagnosis																				0-5		Negative or Unknown								FETETS	0.672	FETETS	0.672	ETV6MNX1	0.286	ETP	0.032
GSM3931790_200526210091_R02C01	G_AML_424	GSE133986	AML	0		UNCLEAR	Female	Bone Marrow							≥10	Asian	Not Hispanic or Latino	Japanese AML05	Diagnosis																				13-39		Negative or Unknown								FETETS	0.994	FETETS	0.994	ETV6MNX1	0.002	UBTF_ITD	0.001
GSM3931791_200526210048_R07C01	G_AML_430	GSE133986	AML	0		UNCLEAR	Female	Bone Marrow							<10	Asian	Not Hispanic or Latino	Japanese AML05	Diagnosis																				0-5		Negative or Unknown								ETV6MNX1	0.992	ETV6MNX1	0.992	JMMLh	0.002	KMT2AAML_HOXAB	0.001
GSM3931792_200517480143_R01C01	G_AML_432	GSE133986	AML	0	NPM1	UNCLEAR	Female	Bone Marrow	209	51.6	+	Alive	Yes	0	<10	Asian	Not Hispanic or Latino	Japanese AML05	Diagnosis																		AML with mutated NPM1	AML with mutated NPM1	0-5	Acute myeloid leukemia (AML)	Negative or Unknown								UNCLEAR	0	NUP98NSD1	0.96	NPM1_MIX	0.026	KMT2AAML_NPM1NUP98	0.008
GSM3931793_200517480142_R04C01	G_AML_434	GSE133986	AML	0		UNCLEAR	Male	Bone Marrow							≥10	Asian	Not Hispanic or Latino	Japanese AML05	Diagnosis																				13-39		Negative or Unknown								CEBPA	0.989	CEBPA	0.989	KMT2AAML_HOXAB	0.005	NUP98NSD1	0.002
GSM3931794_200526210091_R07C01	G_AML_437	GSE133986	AML	0	NPM1	UNCLEAR	Male	Bone Marrow	8.5	23.1	−	Alive	Yes	0	≥10	Asian	Not Hispanic or Latino	Japanese AML05	Diagnosis																		AML with mutated NPM1	AML with mutated NPM1	13-39	Acute myeloid leukemia (AML)	Negative or Unknown								NPM1	0.989	NPM1	0.989	UBTF_ITD	0.005	DEKNUP214	0.004
GSM3931795_200517480143_R04C01	G_AML_440	GSE133986	AML	0		UNCLEAR	Female	Bone Marrow							≥10	Asian	Not Hispanic or Latino	Japanese AML05	Diagnosis																				5-13		Negative or Unknown								CEBPA	0.996	CEBPA	0.996	NUP98NSD1	0.001	KMT2AAML_HOXAB	0.001
GSM4056697_9422491005_R01C01	CLL_A_del17p_untreated_1	GSE136724	CLL	0	del17p13	UNCLEAR																																											U-CLL	0.998	U-CLL	0.998	BPLL	0.001	M-CLL	0
GSM4056698_9422491005_R01C02	CLL_B_del17p_relapsed_1	GSE136724	CLL	0	del14q32;del11q22;del17p13	UNCLEAR																																											U-CLL	0.989	U-CLL	0.989	DLBCL_MLBCL	0.003	M-CLL	0.002
GSM4056699_9422491005_R02C01	CLL_B_del17p_relapsed_2	GSE136724	CLL	0	del13q14;del17p13	UNCLEAR																																											U-CLL	0.997	U-CLL	0.997	MCL_SOX11N	0.001	M-CLL	0.001
GSM4056700_9422491005_R02C02	CLL_C_del17p_refractory_1	GSE136724	CLL	0	del13q14;del17p13	UNCLEAR																																											U-CLL	0.998	U-CLL	0.998	MCL_SOX11P	0.001	HCL	0
GSM4056701_9422491005_R03C01	CLL_C_del17p_refractory_2	GSE136724	CLL	0	del13q14;trisomy_12;del17p13	UNCLEAR																																											U-CLL	0.574	U-CLL	0.574	M-CLL	0.375	BPLL	0.037
GSM4056702_9422491005_R03C02	CLL_E_nodel17p_refractory_1	GSE136724	CLL	0	del13q14;del11q22	UNCLEAR																																											U-CLL	0.996	U-CLL	0.996	M-CLL	0.001	MCL_SOX11P	0.001
GSM4056703_9422491005_R04C01	CLL_E_nodel17p_refractory_2	GSE136724	CLL	0	del13q14	UNCLEAR																																											UNCLEAR	0	M-CLL	0.534	U-CLL	0.271	MCL_SOX11N	0.186
GSM4056704_9422491005_R04C02	CLL_D_nodel17p_chemosensitive_1	GSE136724	CLL	0		UNCLEAR																																											U-CLL	0.994	U-CLL	0.994	MCL_SOX11P	0.001	TCF3PBX1	0.001
GSM4056705_9422491005_R05C01	CLL_D_nodel17p_chemosensitive_2	GSE136724	CLL	0		UNCLEAR																																											U-CLL	0.938	U-CLL	0.938	M-CLL	0.056	MCL_SOX11P	0.001
GSM4056706_9422491005_R05C02	CLL_A_del17p_untreated_2	GSE136724	CLL	0	del11q22;del17p13	UNCLEAR																																											U-CLL	0.998	U-CLL	0.998	HCL	0.001	MCL_SOX11P	0
GSM4056707_9422491005_R06C01	CLL_A_del17p_untreated_3	GSE136724	CLL	0	del11q22;del17p13	UNCLEAR																																											U-CLL	0.999	U-CLL	0.999	M-CLL	0	MCL_SOX11P	0
GSM4056708_9422491005_R06C02	CLL_D_nodel17p_chemosensitive_3	GSE136724	CLL	0		UNCLEAR																																											U-CLL	0.997	U-CLL	0.997	HCL	0.001	BPLL	0.001
GSM4056709_9422491007_R01C01	CLL_E_nodel17p_refractory_3	GSE136724	CLL	0	del13q14	UNCLEAR																																											U-CLL	0.984	U-CLL	0.984	M-CLL	0.012	MCL_SOX11P	0.001
GSM4056710_9422491007_R01C02	CLL_D_nodel17p_chemosensitive_4	GSE136724	CLL	0	del13q14	UNCLEAR																																											M-CLL	0.979	M-CLL	0.979	MCL_SOX11N	0.015	nebvBL	0.002
GSM4056711_9422491007_R02C01	CLL_D_nodel17p_chemosensitive_5	GSE136724	CLL	0	del13q14	UNCLEAR																																											M-CLL	0.985	M-CLL	0.985	U-CLL	0.006	MCL_SOX11N	0.003
GSM4056712_9422491007_R02C02	CLL_A_del17p_untreated_4	GSE136724	CLL	0	del13q14;trisomy_12;del17p13	UNCLEAR																																											U-CLL	0.997	U-CLL	0.997	M-CLL	0.001	MCL_SOX11P	0
GSM4056713_9422491007_R03C01	CLL_A_del17p_untreated_5	GSE136724	CLL	0	del13q14;del17p13	UNCLEAR																																											M-CLL	0.986	M-CLL	0.986	MCL_SOX11N	0.008	U-CLL	0.003
GSM4056714_9422491007_R03C02	CLL_E_nodel17p_refractory_4	GSE136724	CLL	0	del13q14	UNCLEAR																																											U-CLL	0.995	U-CLL	0.995	MCL_SOX11P	0.002	DLBCL_MLBCL	0.001
GSM4056715_9422491007_R04C01	CLL_B_del17p_relapsed_3	GSE136724	CLL	0	del13q14;del11q22;del17p13	UNCLEAR																																											U-CLL	0.993	U-CLL	0.993	MCL_SOX11N	0.002	MCL_SOX11P	0.002
GSM4056716_9422491007_R04C02	CLL_D_nodel17p_chemosensitive_6	GSE136724	CLL	0	del13q14	UNCLEAR																																											U-CLL	0.997	U-CLL	0.997	MCL_SOX11N	0.001	MCL_SOX11P	0.001
GSM4056717_9422491007_R05C01	CLL_C_del17p_refractory_3	GSE136724	CLL	0	del13q14;del14q32;del17p13	UNCLEAR																																											U-CLL	0.967	U-CLL	0.967	M-CLL	0.028	LPL	0.002
GSM4056718_9422491007_R05C02	CLL_A_del17p_untreated_6	GSE136724	CLL	0	del13q14;del17p13	UNCLEAR																																											M-CLL	0.971	M-CLL	0.971	MCL_SOX11N	0.014	LPL	0.006
GSM4056719_9422491007_R06C01	CLL_E_nodel17p_refractory_5	GSE136724	CLL	0	del13q14	UNCLEAR																																											U-CLL	0.948	U-CLL	0.948	M-CLL	0.039	MCL_SOX11N	0.006
GSM4056720_9422491007_R06C02	CLL_D_nodel17p_chemosensitive_7	GSE136724	CLL	0		UNCLEAR																																											U-CLL	0.993	U-CLL	0.993	MCL_SOX11P	0.001	MCL_SOX11N	0.001
GSM4056721_9422491020_R01C01	CLL_A_del17p_untreated_7	GSE136724	CLL	0	del13q14;del17p13	UNCLEAR																																											U-CLL	0.997	U-CLL	0.997	MCL_SOX11P	0.001	PTFL	0
GSM4056722_9422491020_R01C02	CLL_B_del17p_relapsed_4	GSE136724	CLL	0	del13q14;del17p13	UNCLEAR																																											U-CLL	0.997	U-CLL	0.997	BPLL	0.001	HCL	0
GSM4056723_9422491020_R02C01	CLL_B_del17p_relapsed_5	GSE136724	CLL	0	del17p13	UNCLEAR																																											U-CLL	0.997	U-CLL	0.997	M-CLL	0.001	HCLv	0.001
GSM4056724_9422491020_R02C02	CLL_C_del17p_refractory_4	GSE136724	CLL	0	del17p13	UNCLEAR																																											U-CLL	0.997	U-CLL	0.997	MCL_SOX11N	0.002	M-CLL	0.001
GSM4056725_9422491020_R03C01	CLL_C_del17p_refractory_5	GSE136724	CLL	0	del13q14;del11q22;del17p13	UNCLEAR																																											U-CLL	0.996	U-CLL	0.996	MCL_SOX11N	0.001	TPLL	0
GSM4056726_9422491020_R03C02	CLL_E_nodel17p_refractory_6	GSE136724	CLL	0	del13q14	UNCLEAR																																											UNCLEAR	0	MCL_SOX11N	0.512	M-CLL	0.341	U-CLL	0.143
GSM4056727_9422491020_R04C01	CLL_E_nodel17p_refractory_7	GSE136724	CLL	0	del13q14	UNCLEAR																																											U-CLL	0.998	U-CLL	0.998	NUTM1	0.001	MCL_SOX11P	0
GSM4056728_9422491020_R04C02	CLL_D_nodel17p_chemosensitive_8	GSE136724	CLL	0	del13q14	UNCLEAR																																											U-CLL	0.998	U-CLL	0.998	M-CLL	0.001	ZNF384	0
GSM4056729_9422491020_R05C01	CLL_D_nodel17p_chemosensitive_9	GSE136724	CLL	0	del13q14	UNCLEAR																																											U-CLL	0.997	U-CLL	0.997	HCLv	0	BCRABL1	0
GSM4056730_9422491020_R05C02	CLL_E_nodel17p_refractory_8	GSE136724	CLL	0	del13q14;del11q22	UNCLEAR																																											UNCLEAR	0	HTLV1_ATL	0.526	CBLOOD	0.329	hMDS	0.128
GSM4056731_9422491020_R06C01	CLL_A_del17p_untreated_8	GSE136724	CLL	0	del13q14;del17p13	UNCLEAR																																											U-CLL	0.994	U-CLL	0.994	M-CLL	0.001	HCL	0.001
GSM4056732_9422491020_R06C02	CLL_D_nodel17p_chemosensitive_10	GSE136724	CLL	0		UNCLEAR																																											M-CLL	0.984	M-CLL	0.984	U-CLL	0.004	BPLL	0.003
GSM4056733_9422491034_R01C01	CLL_A_del17p_untreated_9	GSE136724	CLL	0	del13q14;del11q22;del17p13	UNCLEAR																																											U-CLL	0.997	U-CLL	0.997	M-CLL	0.001	HCLv	0
GSM4056734_9422491034_R01C02	CLL_B_del17p_relapsed_6	GSE136724	CLL	0	del11q22;del17p13	UNCLEAR																																											U-CLL	0.995	U-CLL	0.995	M-CLL	0.002	MCL_SOX11N	0.001
GSM4056735_9422491034_R02C01	CLL_B_del17p_relapsed_7	GSE136724	CLL	0	del13q14;del14q32;del17p13	UNCLEAR																																											U-CLL	0.996	U-CLL	0.996	M-CLL	0.002	LPL	0.001
GSM4056736_9422491034_R02C02	CLL_C_del17p_refractory_6	GSE136724	CLL	0	trisomy_12;del17p13	UNCLEAR																																											U-CLL	0.992	U-CLL	0.992	M-CLL	0.003	DLBCL_MLBCL	0.001
GSM4056737_9422491034_R03C01	CLL_C_del17p_refractory_7	GSE136724	CLL	0	del13q14;del17p13	UNCLEAR																																											U-CLL	0.996	U-CLL	0.996	M-CLL	0.002	DS_GATA1	0.001
GSM4056738_9422491034_R03C02	CLL_E_nodel17p_refractory_9	GSE136724	CLL	0	del13q14	UNCLEAR																																											M-CLL	0.968	M-CLL	0.968	U-CLL	0.014	MCL_SOX11N	0.013
GSM4056739_9422491034_R04C01	CLL_E_nodel17p_refractory_10	GSE136724	CLL	0		UNCLEAR																																											U-CLL	0.981	U-CLL	0.981	MCL_SOX11N	0.004	MCL_SOX11P	0.002
GSM4056740_9422491034_R04C02	CLL_D_nodel17p_chemosensitive_11	GSE136724	CLL	0		UNCLEAR																																											M-CLL	0.994	M-CLL	0.994	BPLL	0.002	nebvBL	0.001
GSM4056741_9422491034_R05C01	CLL_D_nodel17p_chemosensitive_12	GSE136724	CLL	0		UNCLEAR																																											M-CLL	0.984	M-CLL	0.984	U-CLL	0.008	MCL_SOX11N	0.005
GSM4056742_9422491034_R05C02	CLL_A_del17p_untreated_10	GSE136724	CLL	0	del13q14;del17p13	UNCLEAR																																											U-CLL	0.993	U-CLL	0.993	M-CLL	0.002	MCL_SOX11P	0.002
GSM4056743_9422491034_R06C01	CLL_A_del17p_untreated_11	GSE136724	CLL	0	del14q32;del17p13	UNCLEAR																																											U-CLL	0.994	U-CLL	0.994	M-CLL	0.002	FL	0.001
GSM4056744_9422491034_R06C02	CLL_D_nodel17p_chemosensitive_13_timepoint1	GSE136724	CLL	0		UNCLEAR																																											U-CLL	0.997	U-CLL	0.997	MCL_SOX11P	0.001	M-CLL	0.001
GSM4056745_9422491041_R01C01	CLL_E_nodel17p_refractory_11	GSE136724	CLL	0		UNCLEAR																																											U-CLL	0.997	U-CLL	0.997	MCL_SOX11P	0.001	MCL_SOX11N	0.001
GSM4056746_9422491041_R01C02	CLL_D_nodel17p_chemosensitive_14	GSE136724	CLL	0	del13q14	UNCLEAR																																											U-CLL	0.996	U-CLL	0.996	MCL_SOX11P	0.001	PTFL	0.001
GSM4056747_9422491041_R02C01	CLL_D_nodel17p_chemosensitive_15	GSE136724	CLL	0		UNCLEAR																																											U-CLL	0.993	U-CLL	0.993	M-CLL	0.001	MCL_SOX11P	0.001
GSM4056748_9422491041_R02C02	CLL_A_del17p_untreated_12	GSE136724	CLL	0	del13q14;del17p13	UNCLEAR																																											U-CLL	0.995	U-CLL	0.995	M-CLL	0.001	MCL_SOX11P	0.001
GSM4056749_9422491041_R03C01	CLL_A_del17p_untreated_13	GSE136724	CLL	0	del17p13	UNCLEAR																																											U-CLL	0.996	U-CLL	0.996	MCL_SOX11P	0.002	M-CLL	0
GSM4056750_9422491041_R03C02	CLL_E_nodel17p_refractory_12	GSE136724	CLL	0	del13q14;del14q32	UNCLEAR																																											U-CLL	0.996	U-CLL	0.996	MCL_SOX11P	0.001	M-CLL	0.001
GSM4056751_9422491041_R04C01	CLL_B_del17p_relapsed_8	GSE136724	CLL	0	trisomy_12;del17p13	UNCLEAR																																											U-CLL	0.997	U-CLL	0.997	DLBCL_MLBCL	0.001	MCL_SOX11P	0
GSM4056752_9422491041_R04C02	CLL_D_nodel17p_chemosensitive_16	GSE136724	CLL	0	del13q14	UNCLEAR																																											M-CLL	0.943	M-CLL	0.943	U-CLL	0.035	MCL_SOX11N	0.012
GSM4056753_9422491041_R05C01	CLL_C_del17p_refractory_8	GSE136724	CLL	0	del13q14;del11q22;del17p13	UNCLEAR																																											UNCLEAR	0	U-CLL	0.653	MCL_SOX11N	0.181	M-CLL	0.157
GSM4056754_9422491041_R05C02	CLL_C_del17p_refractory_9	GSE136724	CLL	0	del13q14;del17p13	UNCLEAR																																											U-CLL	0.992	U-CLL	0.992	MCL_SOX11N	0.002	LPL	0.001
GSM4056755_9422491041_R06C01	CLL_E_nodel17p_refractory_13	GSE136724	CLL	0	del13q14;del11q22	UNCLEAR																																											U-CLL	0.995	U-CLL	0.995	M-CLL	0.002	MCL_SOX11P	0.001
GSM4056756_9422491041_R06C02	CLL_D_nodel17p_chemosensitive_17	GSE136724	CLL	0		UNCLEAR																																											U-CLL	0.997	U-CLL	0.997	M-CLL	0.001	MCL_SOX11P	0.001
GSM4056757_9422491055_R01C01	CLL_A_del17p_untreated_14	GSE136724	CLL	0	trisomy_12;del17p13	UNCLEAR																																											U-CLL	0.995	U-CLL	0.995	M-CLL	0.003	HCLv	0.001
GSM4056758_9422491055_R01C02	CLL_D_nodel17p_chemosensitive_18	GSE136724	CLL	0	del13q14	UNCLEAR																																											U-CLL	0.997	U-CLL	0.997	M-CLL	0	BPLL	0
GSM4056759_9422491055_R02C01	CLL_B_del17p_relapsed_9	GSE136724	CLL	0	del13q14;del17p13	UNCLEAR																																											U-CLL	0.997	U-CLL	0.997	DLBCL_MLBCL	0.001	BPLL	0
GSM4056760_9422491055_R02C02	CLL_B_del17p_relapsed_10	GSE136724	CLL	0	del13q14;del17p13	UNCLEAR																																											U-CLL	0.998	U-CLL	0.998	M-CLL	0.001	MCL_SOX11P	0.001
GSM4056761_9422491055_R03C01	CLL_C_del17p_refractory_10	GSE136724	CLL	0	trisomy_12;del17p13	UNCLEAR																																											U-CLL	0.995	U-CLL	0.995	M-CLL	0.001	FL	0.001
GSM4056762_9422491055_R03C02	CLL_D_nodel17p_chemosensitive_13_timepoint2	GSE136724	CLL	0	del13q14	UNCLEAR																																											U-CLL	0.998	U-CLL	0.998	M-CLL	0.001	MCL_SOX11P	0
GSM4056763_9422491055_R04C01	CLL_E_nodel17p_refractory_14	GSE136724	CLL	0	del13q14;del11q22	UNCLEAR																																											U-CLL	0.994	U-CLL	0.994	M-CLL	0.001	BPLL	0.001
GSM4056764_9422491055_R04C02	CLL_C_del17p_refractory_11	GSE136724	CLL	0	del13q14;del11q22	UNCLEAR																																											UNCLEAR	0	U-CLL	0.98	M-CLL	0.019	MCL_SOX11P	0.001
GSM4056765_9422491055_R05C01	CLL_D_nodel17p_chemosensitive_19	GSE136724	CLL	0	del13q14	UNCLEAR																																											U-CLL	0.994	U-CLL	0.994	M-CLL	0.002	PTFL	0.001
GSM4056766_9422491055_R05C02	CLL_E_nodel17p_refractory_15	GSE136724	CLL	0	del13q14	UNCLEAR																																											U-CLL	0.998	U-CLL	0.998	MCL_SOX11N	0.001	M-CLL	0.001
GSM4056767_9422491055_R06C01	CLL_A_del17p_untreated_15	GSE136724	CLL	0	del13q14;trisomy_12;del17p13	UNCLEAR																																											U-CLL	0.994	U-CLL	0.994	MCL_SOX11P	0.003	M-CLL	0.002
GSM4056768_9422491055_R06C02	CLL_D_nodel17p_chemosensitive_20	GSE136724	CLL	0	del13q14	UNCLEAR																																											U-CLL	0.993	U-CLL	0.993	M-CLL	0.001	HCL	0.001
GSM4300247_9934398071_R04C02	CLL1026	GSE144894	CLL	0	IGHV-M	M-CLL																																											M-CLL	0.984	M-CLL	0.984	BPLL	0.006	nebvBL	0.002
GSM4300252_9934398085_R05C01	CLL1039	GSE144894	CLL	0	IGHV-M	M-CLL																																											M-CLL	0.45	U-CLL	0.536	M-CLL	0.45	MCL_SOX11N	0.007
GSM4300255_9829119223_R06C02	CLL1078	GSE144894	CLL	0	IGHV-U	U-CLL																																											U-CLL	0.983	U-CLL	0.983	M-CLL	0.012	BPLL	0.002
GSM4300259_9934398085_R03C01	CLL1127	GSE144894	CLL	0	IGHV-M	M-CLL																																											M-CLL	0.997	M-CLL	0.997	MCL_SOX11N	0.001	FL	0.001
GSM4300264_9829119223_R01C01	CLL276	GSE144894	CLL	0	IGHV-M	M-CLL																																											M-CLL	0.988	M-CLL	0.988	MCL_SOX11N	0.005	U-CLL	0.002
GSM4300269_9934398139_R05C02	CLL331	GSE144894	CLL	0	IGHV-M	M-CLL																																											M-CLL	0.993	M-CLL	0.993	U-CLL	0.001	MZBL	0.001
GSM4300274_9934398139_R03C02	CLL373	GSE144894	CLL	0	IGHV-M	M-CLL																																											M-CLL	0.988	M-CLL	0.988	U-CLL	0.007	MCL_SOX11N	0.002
GSM4300279_9934398071_R05C01	CLL452	GSE144894	CLL	0	IGHV-U	U-CLL																																											U-CLL	0.996	U-CLL	0.996	M-CLL	0.002	PTFL	0.001
GSM4300285_9904796175_R06C02	CLL493	GSE144894	CLL	0	IGHV-U	U-CLL																																											U-CLL	0.996	U-CLL	0.996	M-CLL	0.002	MCL_SOX11N	0.001
GSM4300286_9934398139_R04C01	CLL493	GSE144894	CLL	0	IGHV-U	U-CLL																																											U-CLL	0.997	U-CLL	0.997	M-CLL	0.002	MZBL	0
GSM4300290_9934398071_R06C02	CLL499	GSE144894	CLL	0	IGHV-M	M-CLL																																											M-CLL	0.99	M-CLL	0.99	U-CLL	0.003	MCL_SOX11N	0.002
GSM4300295_9829119223_R03C01	CLL569	GSE144894	CLL	0	IGHV-U	U-CLL																																											U-CLL	0.977	U-CLL	0.977	M-CLL	0.016	MCL_SOX11P	0.002
GSM4300300_9934398071_R06C01	CLL584	GSE144894	CLL	0	IGHV-M	M-CLL																																											M-CLL	0.991	M-CLL	0.991	U-CLL	0.003	MCL_SOX11N	0.002
GSM4300306_9934398085_R02C02	CLL606	GSE144894	CLL	0	IGHV-M	M-CLL																																											M-CLL	0.951	M-CLL	0.951	MCL_SOX11N	0.037	LPL	0.005
GSM4300311_9934398085_R01C02	CLL609	GSE144894	CLL	0	IGHV-U	U-CLL																																											U-CLL	0.994	U-CLL	0.994	M-CLL	0.001	MCL_SOX11P	0.001
GSM4300316_9934398085_R06C01	CLL625	GSE144894	CLL	0	IGHV-U	U-CLL																																											U-CLL	0.994	U-CLL	0.994	M-CLL	0.003	HCL	0.001
GSM4300321_9904796250_R02C02	CLL638	GSE144894	CLL	0	IGHV-M	M-CLL																																											M-CLL	0.989	M-CLL	0.989	MCL_SOX11N	0.004	U-CLL	0.004
GSM4300326_9934398085_R02C01	CLL650	GSE144894	CLL	0	IGHV-U	U-CLL																																											U-CLL	0.992	U-CLL	0.992	M-CLL	0.006	BPLL	0.001
GSM4300331_9934398071_R02C02	CLL678	GSE144894	CLL	0	IGHV-M	M-CLL																																											M-CLL	0.989	M-CLL	0.989	U-CLL	0.005	MCL_SOX11N	0.002
GSM4300336_9934398085_R04C01	CLL753	GSE144894	CLL	0	IGHV-U	U-CLL																																											U-CLL	0.992	U-CLL	0.992	M-CLL	0.002	MCL_SOX11N	0.001
GSM4300341_9934398071_R01C02	CLL934	GSE144894	CLL	0	IGHV-U	U-CLL																																											U-CLL	0.993	U-CLL	0.993	M-CLL	0.003	MCL_SOX11P	0.001
GSM4300347_9934398071_R05C02	CLL994	GSE144894	CLL	0	IGHV-M	M-CLL																																											M-CLL	0.832	M-CLL	0.832	U-CLL	0.155	MCL_SOX11N	0.004
GSM4300350_9904796250_R01C01	P39242	GSE144894	CLL	0	IGHV-M	M-CLL																																											M-CLL	0.99	M-CLL	0.99	MCL_SOX11N	0.003	LPL	0.002
GSM4300354_9904796250_R04C01	P40323	GSE144894	CLL	0	IGHV-M	M-CLL																																											M-CLL	0.993	M-CLL	0.993	MCL_SOX11N	0.002	U-CLL	0.002
GSM4300358_9934398085_R01C01	P40344	GSE144894	CLL	0	IGHV-M	M-CLL																																											M-CLL	0.002	LPL	0.979	MCL_SOX11N	0.015	M-CLL	0.002
GSM4300363_9934398071_R03C02	P40489	GSE144894	CLL	0	IGHV-M	M-CLL																																											M-CLL	0.989	M-CLL	0.989	MCL_SOX11N	0.005	BPLL	0.003
GSM4439773_200727750020_R08C01	T_ALL_sample_231	GSE147667	TALL	0	Cluster - TLX3	TALLOTHER												French GRAALL 2003–2005	Diagnosis				T-ALL														T-ALL NOS	T-ALL NOS	13-39	Acute lymphoblastic leukemia (ALL)	Negative or Unknown								TALLOTHER	0.61	TALLOTHER	0.61	ETP	0.382	BCL11B	0.004
GSM4439774_201233760043_R01C01	T_ALL_sample_522	GSE147667	TALL	0		UNCLEAR												French GRAALL 2003–2005	Diagnosis				T-ALL														T-ALL NOS	T-ALL NOS	13-39	Acute lymphoblastic leukemia (ALL)	Negative or Unknown								TALR	0.973	TALR	0.973	NOTCH1_TLBL	0.022	CBFBMYH11	0.001
GSM4439776_200727750019_R01C01	T_ALL_sample_238	GSE147667	TALL	0	Cluster - HOXA9	ETP												French GRAALL 2003–2005	Diagnosis				T-ALL														T-ALL NOS	T-ALL NOS	13-39	Acute lymphoblastic leukemia (ALL)	Negative or Unknown								ETP	0.997	ETP	0.997	PAX5P80R	0.001	TALLOTHER	0.001
GSM4439777_200727750019_R02C01	T_ALL_sample_242	GSE147667	TALL	0	Cluster - TLX1	TALLOTHER												French GRAALL 2003–2005	Diagnosis				T-ALL														T-ALL NOS	T-ALL NOS	39-60	Acute lymphoblastic leukemia (ALL)	Negative or Unknown								TALLOTHER	0.931	TALLOTHER	0.931	ETP	0.068	MEF2D	0
GSM4439778_201233760043_R02C01	T_ALL_sample_243	GSE147667	TALL	0	Cluster - TLX1	TALLOTHER												French GRAALL 2003–2005	Diagnosis				T-ALL														T-ALL NOS	T-ALL NOS	13-39	Acute lymphoblastic leukemia (ALL)	Negative or Unknown								TALLOTHER	0.994	TALLOTHER	0.994	TALR	0.002	NOTCH1_TLBL	0.001
GSM4439779_200727750019_R03C01	T_ALL_sample_244	GSE147667	TALL	0	Cluster - TLX1	TALLOTHER												French GRAALL 2003–2005	Diagnosis				T-ALL														T-ALL NOS	T-ALL NOS	13-39	Acute lymphoblastic leukemia (ALL)	Negative or Unknown								TALLOTHER	0.998	TALLOTHER	0.998	TALR	0.002	ETP	0
GSM4439781_201233760043_R03C01	T_ALL_sample_255	GSE147667	TALL	0	Cluster - TLX3	TALLOTHER												French GRAALL 2003–2005	Diagnosis				T-ALL														T-ALL NOS	T-ALL NOS	13-39	Acute lymphoblastic leukemia (ALL)	Negative or Unknown								TALLOTHER	0.99	TALLOTHER	0.99	ETP	0.009	BCL11B	0.001
GSM4439782_201233760043_R04C01	T_ALL_sample_256	GSE147667	TALL	0	Cluster - HOXA9	ETP												French GRAALL 2003–2005	Diagnosis				T-ALL														T-ALL NOS	T-ALL NOS	13-39	Acute lymphoblastic leukemia (ALL)	Negative or Unknown								ETP	0.993	ETP	0.993	TALLOTHER	0.004	BCL11B	0.001
GSM4439783_201233760043_R05C01	T_ALL_sample_366	GSE147667	TALL	0	Cluster - TLX1	TALLOTHER												French GRAALL 2003–2005	Diagnosis				T-ALL														T-ALL NOS	T-ALL NOS	13-39	Acute lymphoblastic leukemia (ALL)	Negative or Unknown								TALLOTHER	0.994	TALLOTHER	0.994	TALR	0.003	ETP	0.001
GSM4439784_200727750019_R04C01	T_ALL_sample_371	GSE147667	TALL	0	Cluster - TLX1	TALLOTHER												French GRAALL 2003–2005	Diagnosis				T-ALL														T-ALL NOS	T-ALL NOS	13-39	Acute lymphoblastic leukemia (ALL)	Negative or Unknown								TALLOTHER	0.995	TALLOTHER	0.995	ETP	0.002	TALR	0.002
GSM4439785_200727750019_R05C01	T_ALL_sample_375	GSE147667	TALL	0	Cluster - HOXA9	ETP												French GRAALL 2003–2005	Diagnosis				T-ALL														T-ALL NOS	T-ALL NOS	13-39	Acute lymphoblastic leukemia (ALL)	Negative or Unknown								ETP	0.995	ETP	0.995	TALLOTHER	0.002	ETCL_SETD2	0.001
GSM4439787_201233760043_R06C01	T_ALL_sample_429	GSE147667	TALL	0		UNCLEAR												French GRAALL 2003–2005	Diagnosis				T-ALL														T-ALL NOS	T-ALL NOS	39-60	Acute lymphoblastic leukemia (ALL)	Negative or Unknown								TALR	0.897	TALR	0.897	NOTCH1_TLBL	0.097	DS_GATA1	0.001
GSM4439788_201233760043_R07C01	T_ALL_sample_381	GSE147667	TALL	0	Cluster - TLX1	TALLOTHER												French GRAALL 2003–2005	Diagnosis				T-ALL														T-ALL NOS	T-ALL NOS	39-60	Acute lymphoblastic leukemia (ALL)	Negative or Unknown								TALLOTHER	0.993	TALLOTHER	0.993	TALR	0.004	NOTCH1_TLBL	0.001
GSM4439789_201233760043_R08C01	T_ALL_sample_383	GSE147667	TALL	0	Cluster - TLX1	TALLOTHER												French GRAALL 2003–2005	Diagnosis				T-ALL														T-ALL NOS	T-ALL NOS	39-60	Acute lymphoblastic leukemia (ALL)	Negative or Unknown								TALLOTHER	0.992	TALLOTHER	0.992	ETP	0.002	TALR	0.002
GSM4439790_201233760134_R01C01	T_ALL_sample_389	GSE147667	TALL	0	Cluster - HOXA9	ETP												French GRAALL 2003–2005	Diagnosis				T-ALL														T-ALL NOS	T-ALL NOS	13-39	Acute lymphoblastic leukemia (ALL)	Negative or Unknown								ETP	0.996	ETP	0.996	ETV6MNX1	0.002	NOTCH1_TLBL	0
GSM4439791_200727750019_R06C01	T_ALL_sample_392	GSE147667	TALL	0	Cluster - TAL1	TALR												French GRAALL 2003–2005	Diagnosis				T-ALL														T-ALL NOS	T-ALL NOS	13-39	Acute lymphoblastic leukemia (ALL)	Negative or Unknown								TALR	0.995	TALR	0.995	NOTCH1_TLBL	0.001	BCL11B	0.001
GSM4439793_200727750019_R07C01	T_ALL_sample_407	GSE147667	TALL	0	Cluster - TLX1	TALLOTHER												French GRAALL 2003–2005	Diagnosis				T-ALL														T-ALL NOS	T-ALL NOS	13-39	Acute lymphoblastic leukemia (ALL)	Negative or Unknown								TALLOTHER	0.972	TALLOTHER	0.972	ETP	0.01	ETCL_NONSETD2	0.003
GSM4439794_201233760134_R02C01	T_ALL_sample_409	GSE147667	TALL	0	Cluster - TAL1	TALR												French GRAALL 2003–2005	Diagnosis				T-ALL														T-ALL NOS	T-ALL NOS	13-39	Acute lymphoblastic leukemia (ALL)	Negative or Unknown								TALR	0.999	TALR	0.999	NOTCH1_TLBL	0	TALLOTHER	0
GSM4439795_201233760134_R03C01	T_ALL_sample_415	GSE147667	TALL	0	Cluster - TLX1	TALLOTHER												French GRAALL 2003–2005	Diagnosis				T-ALL														T-ALL NOS	T-ALL NOS	13-39	Acute lymphoblastic leukemia (ALL)	Negative or Unknown								TALLOTHER	0.99	TALLOTHER	0.99	ETP	0.007	ENKTL	0.001
GSM4439796_201233650024_R01C01	T_ALL_sample_417	GSE147667	TALL	0	Cluster - HOXA9	ETP												French GRAALL 2003–2005	Diagnosis				T-ALL														T-ALL NOS	T-ALL NOS	13-39	Acute lymphoblastic leukemia (ALL)	Negative or Unknown								ETP	0.995	ETP	0.995	TALLOTHER	0.004	ETCL_NONSETD2	0.001
GSM4439797_200727750019_R08C01	T_ALL_sample_419	GSE147667	TALL	0	Cluster - HOXA9	ETP												French GRAALL 2003–2005	Diagnosis				T-ALL														T-ALL NOS	T-ALL NOS	13-39	Acute lymphoblastic leukemia (ALL)	Negative or Unknown								ETP	0.989	ETP	0.989	TALLOTHER	0.008	ETCL_NONSETD2	0.001
GSM4439799_201233760134_R04C01	T_ALL_sample_420	GSE147667	TALL	0	Cluster - TAL1	TALR												French GRAALL 2003–2005	Diagnosis				T-ALL														T-ALL NOS	T-ALL NOS	13-39	Acute lymphoblastic leukemia (ALL)	Negative or Unknown								TALR	0.995	TALR	0.995	CBLOOD	0.001	TALLOTHER	0.001
GSM4439800_201233760134_R05C01	T_ALL_sample_421	GSE147667	TALL	0	Cluster - TAL1	TALR												French GRAALL 2003–2005	Diagnosis				T-ALL														T-ALL NOS	T-ALL NOS	13-39	Acute lymphoblastic leukemia (ALL)	Negative or Unknown								TALR	0.985	TALR	0.985	NOTCH1_TLBL	0.005	TALLOTHER	0.005
GSM4439801_201233760134_R06C01	T_ALL_sample_428	GSE147667	TALL	0		UNCLEAR												French GRAALL 2003–2005	Diagnosis				T-ALL														T-ALL NOS	T-ALL NOS	13-39	Acute lymphoblastic leukemia (ALL)	Negative or Unknown								TALR	0.993	TALR	0.993	NOTCH1_TLBL	0.002	ANEUPLOIDY	0
GSM4439802_200720060088_R01C01	T_ALL_sample_429	GSE147667	TALL	0	Cluster - DNMT3A/IDH	TALLOTHER												French GRAALL 2003–2005	Diagnosis				T-ALL														T-ALL NOS	T-ALL NOS	39-60	Acute lymphoblastic leukemia (ALL)	Negative or Unknown								TALLOTHER	0.547	TALLOTHER	0.547	ETP	0.205	IDH	0.197
GSM4439803_201233650024_R02C01	T_ALL_sample_437	GSE147667	TALL	1	Cluster - DNMT3A/IDH	TALLOTHER												French GRAALL 2003–2005	Diagnosis				T-ALL														T-ALL NOS	T-ALL NOS	13-39	Acute lymphoblastic leukemia (ALL)	Negative or Unknown								TALLOTHER	0.006	lMDS	0.453	CML	0.419	nphMPN	0.062
GSM4439805_200727750020_R01C01	T_ALL_sample_439	GSE147667	TALL	0	Cluster - TAL1	TALR												French GRAALL 2003–2005	Diagnosis				T-ALL														T-ALL NOS	T-ALL NOS	13-39	Acute lymphoblastic leukemia (ALL)	Negative or Unknown								TALR	0.986	TALR	0.986	TALLOTHER	0.008	NOTCH1_TLBL	0.005
GSM4439806_200720060088_R02C01	T_ALL_sample_451	GSE147667	TALL	0	Cluster - TLX3	TALLOTHER												French GRAALL 2003–2005	Diagnosis				T-ALL														T-ALL NOS	T-ALL NOS	13-39	Acute lymphoblastic leukemia (ALL)	Negative or Unknown								TALLOTHER	0.991	TALLOTHER	0.991	ETP	0.004	TALR	0.002
GSM4439807_200720060088_R03C01	T_ALL_sample_460	GSE147667	TALL	0	Cluster - TLX1	TALLOTHER												French GRAALL 2003–2005	Diagnosis				T-ALL														T-ALL NOS	T-ALL NOS	39-60	Acute lymphoblastic leukemia (ALL)	Negative or Unknown								TALLOTHER	1	TALLOTHER	1	ETP	0	TALR	0
GSM4439808_201233760134_R07C01	T_ALL_sample_464	GSE147667	TALL	0	Cluster - HOXA9	ETP												French GRAALL 2003–2005	Diagnosis				T-ALL														T-ALL NOS	T-ALL NOS	13-39	Acute lymphoblastic leukemia (ALL)	Negative or Unknown								ETP	0.996	ETP	0.996	TALLOTHER	0.003	KMT2ABALL	0.001
GSM4439810_201233760134_R08C01	T_ALL_sample_465	GSE147667	TALL	0	Cluster - TLX3	TALLOTHER												French GRAALL 2003–2005	Diagnosis				T-ALL														T-ALL NOS	T-ALL NOS	13-39	Acute lymphoblastic leukemia (ALL)	Negative or Unknown								TALLOTHER	0.994	TALLOTHER	0.994	TALR	0.004	MEF2D	0.001
GSM4439811_201233760140_R01C01	T_ALL_sample_466	GSE147667	TALL	0	Cluster - TAL1	TALR												French GRAALL 2003–2005	Diagnosis				T-ALL														T-ALL NOS	T-ALL NOS	13-39	Acute lymphoblastic leukemia (ALL)	Negative or Unknown								TALR	0.992	TALR	0.992	IDH	0.001	CBLOOD	0.001
GSM4439812_200720060088_R04C01	T_ALL_sample_468	GSE147667	TALL	0	Cluster - TLX3	TALLOTHER												French GRAALL 2003–2005	Diagnosis				T-ALL														T-ALL NOS	T-ALL NOS	13-39	Acute lymphoblastic leukemia (ALL)	Negative or Unknown								TALLOTHER	0.997	TALLOTHER	0.997	ETP	0.001	BCRABL1_LIKE	0
GSM4439813_201233650024_R06C01	T_ALL_sample_469	GSE147667	TALL	0	Cluster - HOXA9	ETP												French GRAALL 2003–2005	Diagnosis				T-ALL														T-ALL NOS	T-ALL NOS	13-39	Acute lymphoblastic leukemia (ALL)	Negative or Unknown								ETP	0.991	ETP	0.991	TALLOTHER	0.007	BCL11B	0.001
GSM4439814_201233760140_R02C01	T_ALL_sample_470	GSE147667	TALL	0	Cluster - TLX3	TALLOTHER												French GRAALL 2003–2005	Diagnosis				T-ALL														T-ALL NOS	T-ALL NOS	13-39	Acute lymphoblastic leukemia (ALL)	Negative or Unknown								TALLOTHER	0.991	TALLOTHER	0.991	ETP	0.005	BCL11B	0.001
GSM4439816_200720060088_R05C01	T_ALL_sample_474	GSE147667	TALL	0	Cluster - TLX3	TALLOTHER												French GRAALL 2003–2005	Diagnosis				T-ALL														T-ALL NOS	T-ALL NOS	13-39	Acute lymphoblastic leukemia (ALL)	Negative or Unknown								TALLOTHER	0.998	TALLOTHER	0.998	ETP	0.002	BCL11B	0
GSM4439817_200720060088_R06C01	T_ALL_sample_477	GSE147667	TALL	0	Cluster - HOXA9	ETP												French GRAALL 2003–2005	Diagnosis				T-ALL														T-ALL NOS	T-ALL NOS	13-39	Acute lymphoblastic leukemia (ALL)	Negative or Unknown								ETP	0.973	ETP	0.973	TALLOTHER	0.026	ETCL_NONSETD2	0
GSM4439818_200720060088_R07C01	T_ALL_sample_479	GSE147667	TALL	0	Cluster - TLX3	TALLOTHER												French GRAALL 2003–2005	Diagnosis				T-ALL														T-ALL NOS	T-ALL NOS	13-39	Acute lymphoblastic leukemia (ALL)	Negative or Unknown								TALLOTHER	0.952	TALLOTHER	0.952	ETP	0.044	TALR	0.002
GSM4439819_201233760140_R03C01	T_ALL_sample_480	GSE147667	TALL	0	Cluster - TLX1	TALLOTHER												French GRAALL 2003–2005	Diagnosis				T-ALL														T-ALL NOS	T-ALL NOS	39-60	Acute lymphoblastic leukemia (ALL)	Negative or Unknown								TALLOTHER	0.993	TALLOTHER	0.993	TALR	0.006	ETCL_NONSETD2	0
GSM4439820_201233760140_R04C01	T_ALL_sample_481	GSE147667	TALL	0	Cluster - TAL1	TALR												French GRAALL 2003–2005	Diagnosis				T-ALL														T-ALL NOS	T-ALL NOS	13-39	Acute lymphoblastic leukemia (ALL)	Negative or Unknown								TALR	0.99	TALR	0.99	TALLOTHER	0.002	HL	0.001
GSM4439822_200720060088_R08C01	T_ALL_sample_482	GSE147667	TALL	0	Cluster - TAL1	TALR												French GRAALL 2003–2005	Diagnosis				T-ALL														T-ALL NOS	T-ALL NOS	13-39	Acute lymphoblastic leukemia (ALL)	Negative or Unknown								TALR	0.999	TALR	0.999	TALLOTHER	0.001	NOTCH1_TLBL	0
GSM4439823_200727750002_R01C01	T_ALL_sample_485	GSE147667	TALL	0	Cluster - HOXA9	ETP												French GRAALL 2003–2005	Diagnosis				T-ALL														T-ALL NOS	T-ALL NOS	39-60	Acute lymphoblastic leukemia (ALL)	Negative or Unknown								ETP	0.998	ETP	0.998	ebvBL	0.001	ETV6MNX1	0
GSM4439824_200727750002_R02C01	T_ALL_sample_486	GSE147667	TALL	0	Cluster - TAL1	TALR												French GRAALL 2003–2005	Diagnosis				T-ALL														T-ALL NOS	T-ALL NOS	13-39	Acute lymphoblastic leukemia (ALL)	Negative or Unknown								TALR	0.995	TALR	0.995	TALLOTHER	0.001	CBLOOD	0.001
GSM4439825_201233760140_R05C01	T_ALL_sample_487	GSE147667	TALL	0	Cluster - TAL1	TALR												French GRAALL 2003–2005	Diagnosis				T-ALL														T-ALL NOS	T-ALL NOS	13-39	Acute lymphoblastic leukemia (ALL)	Negative or Unknown								TALR	0.993	TALR	0.993	TALLOTHER	0.001	PAX5P80R	0.001
GSM4439826_200727750002_R03C01	T_ALL_sample_489	GSE147667	TALL	0	Cluster - TAL1	TALR												French GRAALL 2003–2005	Diagnosis				T-ALL														T-ALL NOS	T-ALL NOS	13-39	Acute lymphoblastic leukemia (ALL)	Negative or Unknown								TALR	0.993	TALR	0.993	NOTCH1_TLBL	0.004	TALLOTHER	0.002
GSM4439828_201233760140_R06C01	T_ALL_sample_491	GSE147667	TALL	0		UNCLEAR												French GRAALL 2003–2005	Diagnosis				T-ALL														T-ALL NOS	T-ALL NOS	13-39	Acute lymphoblastic leukemia (ALL)	Negative or Unknown								TALR	0.996	TALR	0.996	NOTCH1_TLBL	0.001	BCL11B	0.001
GSM4439829_200727750002_R04C01	T_ALL_sample_494	GSE147667	TALL	0	Cluster - TLX1	TALLOTHER												French GRAALL 2003–2005	Diagnosis				T-ALL														T-ALL NOS	T-ALL NOS	39-60	Acute lymphoblastic leukemia (ALL)	Negative or Unknown								TALLOTHER	0.997	TALLOTHER	0.997	ETP	0.002	TALR	0.001
GSM4439830_200727750002_R05C01	T_ALL_sample_497	GSE147667	TALL	0	Cluster - TAL1	TALR												French GRAALL 2003–2005	Diagnosis				T-ALL														T-ALL NOS	T-ALL NOS	13-39	Acute lymphoblastic leukemia (ALL)	Negative or Unknown								TALR	0.995	TALR	0.995	MEF2D	0.001	NOTCH1_TLBL	0.001
GSM4439831_200727750002_R06C01	T_ALL_sample_498	GSE147667	TALL	0	Cluster - HOXA9	ETP												French GRAALL 2003–2005	Diagnosis				T-ALL														T-ALL NOS	T-ALL NOS	13-39	Acute lymphoblastic leukemia (ALL)	Negative or Unknown								ETP	0.998	ETP	0.998	TALLOTHER	0.002	MEF2D	0
GSM4439833_201233760140_R07C01	T_ALL_sample_506	GSE147667	TALL	0	Cluster - TLX1	TALLOTHER												French GRAALL 2003–2005	Diagnosis				T-ALL														T-ALL NOS	T-ALL NOS	13-39	Acute lymphoblastic leukemia (ALL)	Negative or Unknown								TALLOTHER	0.997	TALLOTHER	0.997	ETP	0.003	TALR	0
GSM4439834_201233760140_R08C01	T_ALL_sample_507	GSE147667	TALL	0	Cluster - TLX1	TALLOTHER												French GRAALL 2003–2005	Diagnosis				T-ALL														T-ALL NOS	T-ALL NOS	13-39	Acute lymphoblastic leukemia (ALL)	Negative or Unknown								TALLOTHER	0.998	TALLOTHER	0.998	ETP	0.001	PAX5ALT	0
GSM4439835_201233760122_R01C01	T_ALL_sample_515	GSE147667	TALL	0	Cluster - HOXA9	ETP												French GRAALL 2003–2005	Diagnosis				T-ALL														T-ALL NOS	T-ALL NOS	13-39	Acute lymphoblastic leukemia (ALL)	Negative or Unknown								ETP	0.13	TALLOTHER	0.867	ETP	0.13	TALR	0.001
GSM4439836_200727750002_R07C01	T_ALL_sample_522	GSE147667	TALL	0	Cluster - TLX1	TALLOTHER												French GRAALL 2003–2005	Diagnosis				T-ALL														T-ALL NOS	T-ALL NOS	13-39	Acute lymphoblastic leukemia (ALL)	Negative or Unknown								TALLOTHER	0.999	TALLOTHER	0.999	ETP	0.001	HL	0
GSM4439837_201233760122_R02C01	T_ALL_sample_523	GSE147667	TALL	0	Cluster - HOXA9	ETP												French GRAALL 2003–2005	Diagnosis				T-ALL														T-ALL NOS	T-ALL NOS	13-39	Acute lymphoblastic leukemia (ALL)	Negative or Unknown								ETP	0.998	ETP	0.998	ETV6MNX1	0.001	KMT2AAML_HOXAB	0.001
GSM4439839_200727750020_R02C01	T_ALL_sample_525	GSE147667	TALL	0	Cluster - TAL1	TALR												French GRAALL 2003–2005	Diagnosis				T-ALL														T-ALL NOS	T-ALL NOS	13-39	Acute lymphoblastic leukemia (ALL)	Negative or Unknown								TALR	0.997	TALR	0.997	NOTCH1_TLBL	0.001	TALLOTHER	0
GSM4439840_200727750002_R08C01	T_ALL_sample_527	GSE147667	TALL	0	Cluster - HOXA9	ETP												French GRAALL 2003–2005	Diagnosis				T-ALL														T-ALL NOS	T-ALL NOS	39-60	Acute lymphoblastic leukemia (ALL)	Negative or Unknown								ETP	0.999	ETP	0.999	ETCL_NONSETD2	0	ENKTL	0
GSM4439841_200727750040_R01C01	T_ALL_sample_528	GSE147667	TALL	0	Cluster - TLX1	TALLOTHER												French GRAALL 2003–2005	Diagnosis				T-ALL														T-ALL NOS	T-ALL NOS	39-60	Acute lymphoblastic leukemia (ALL)	Negative or Unknown								TALLOTHER	0.997	TALLOTHER	0.997	ETP	0.001	ZNF384	0.001
GSM4439842_200727750020_R03C01	T_ALL_sample_529	GSE147667	TALL	0	Cluster - HOXA9	ETP												French GRAALL 2003–2005	Diagnosis				T-ALL														T-ALL NOS	T-ALL NOS	39-60	Acute lymphoblastic leukemia (ALL)	Negative or Unknown								ETP	0.753	ETP	0.753	TALLOTHER	0.244	BCL11B	0.001
GSM4439843_200727750020_R04C01	T_ALL_sample_532	GSE147667	TALL	0	Cluster - TLX3	TALLOTHER												French GRAALL 2003–2005	Diagnosis				T-ALL														T-ALL NOS	T-ALL NOS	39-60	Acute lymphoblastic leukemia (ALL)	Negative or Unknown								TALLOTHER	0.891	TALLOTHER	0.891	hMDS	0.054	TPLL	0.021
GSM4439845_200727750020_R05C01	T_ALL_sample_533	GSE147667	TALL	0	Cluster - HOXA9	ETP												French GRAALL 2003–2005	Diagnosis				T-ALL														T-ALL NOS	T-ALL NOS	39-60	Acute lymphoblastic leukemia (ALL)	Negative or Unknown								ETP	0.989	ETP	0.989	TALLOTHER	0.011	ETCL_SETD2	0
GSM4439846_200727750040_R02C01	T_ALL_sample_534	GSE147667	TALL	0	Cluster - TAL1	TALR												French GRAALL 2003–2005	Diagnosis				T-ALL														T-ALL NOS	T-ALL NOS	13-39	Acute lymphoblastic leukemia (ALL)	Negative or Unknown								TALR	0.995	TALR	0.995	NOTCH1_TLBL	0.002	FTHCL	0.001
GSM4439847_200727750040_R03C01	T_ALL_sample_539	GSE147667	TALL	0	Cluster - HOXA9	ETP												French GRAALL 2003–2005	Diagnosis				T-ALL														T-ALL NOS	T-ALL NOS	13-39	Acute lymphoblastic leukemia (ALL)	Negative or Unknown								ETP	0.999	ETP	0.999	PAX5ALT	0	TALLOTHER	0
GSM4439848_200727750040_R04C01	T_ALL_sample_546	GSE147667	TALL	0	Cluster - TLX1	TALLOTHER												French GRAALL 2003–2005	Diagnosis				T-ALL														T-ALL NOS	T-ALL NOS	13-39	Acute lymphoblastic leukemia (ALL)	Negative or Unknown								TALLOTHER	0.993	TALLOTHER	0.993	ETP	0.003	PAX5ALT	0.001
GSM4439849_200727750040_R05C01	T_ALL_sample_547	GSE147667	TALL	0	Cluster - TLX1	TALLOTHER												French GRAALL 2003–2005	Diagnosis				T-ALL														T-ALL NOS	T-ALL NOS	13-39	Acute lymphoblastic leukemia (ALL)	Negative or Unknown								TALLOTHER	0.997	TALLOTHER	0.997	ETP	0.002	TALR	0
GSM4439851_201233760122_R03C01	T_ALL_sample_548	GSE147667	TALL	1	Cluster - DNMT3A/IDH	TALLOTHER												French GRAALL 2003–2005	Diagnosis				T-ALL														T-ALL NOS	T-ALL NOS	39-60	Acute lymphoblastic leukemia (ALL)	Negative or Unknown								UNCLEAR	0	CBLOOD	0.717	ET	0.283	hMDS	0
GSM4439852_200727750040_R06C01	T_ALL_sample_549	GSE147667	TALL	0	Cluster - TAL1	TALR												French GRAALL 2003–2005	Diagnosis				T-ALL														T-ALL NOS	T-ALL NOS	13-39	Acute lymphoblastic leukemia (ALL)	Negative or Unknown								TALR	0.854	TALR	0.854	TALLOTHER	0.139	IDH	0.001
GSM4439853_201233650024_R03C01	T_ALL_sample_550	GSE147667	TALL	0	Cluster - TAL1	TALR												French GRAALL 2003–2005	Diagnosis				T-ALL														T-ALL NOS	T-ALL NOS	13-39	Acute lymphoblastic leukemia (ALL)	Negative or Unknown								TALR	0.996	TALR	0.996	HL	0.001	TALLOTHER	0
GSM4439854_201233760122_R04C01	T_ALL_sample_551	GSE147667	TALL	0	Cluster - HOXA9	ETP												French GRAALL 2003–2005	Diagnosis				T-ALL														T-ALL NOS	T-ALL NOS	13-39	Acute lymphoblastic leukemia (ALL)	Negative or Unknown								ETP	0.999	ETP	0.999	ETCL_SETD2	0	ETCL_NONSETD2	0
GSM4439855_201233760122_R05C01	T_ALL_sample_552	GSE147667	TALL	0	Cluster - TLX3	TALLOTHER												French GRAALL 2003–2005	Diagnosis				T-ALL														T-ALL NOS	T-ALL NOS	13-39	Acute lymphoblastic leukemia (ALL)	Negative or Unknown								TALLOTHER	0.995	TALLOTHER	0.995	ETP	0.005	ETCL_NONSETD2	0
GSM4439857_201233760122_R06C01	T_ALL_sample_554	GSE147667	TALL	1	Cluster - DNMT3A/IDH	TALLOTHER												French GRAALL 2003–2005	Diagnosis				T-ALL														T-ALL NOS	T-ALL NOS	39-60	Acute lymphoblastic leukemia (ALL)	Negative or Unknown								TALLOTHER	0	ET	0.693	CBLOOD	0.152	CMARROW	0.065
GSM4439858_201233760122_R07C01	T_ALL_sample_557	GSE147667	TALL	0	Cluster - TAL1	TALR												French GRAALL 2003–2005	Diagnosis				T-ALL														T-ALL NOS	T-ALL NOS	13-39	Acute lymphoblastic leukemia (ALL)	Negative or Unknown								TALR	0.997	TALR	0.997	NOTCH1_TLBL	0.001	TALLOTHER	0
GSM4439859_201233760122_R08C01	T_ALL_sample_558	GSE147667	TALL	0	Cluster - TAL1	TALR												French GRAALL 2003–2005	Diagnosis				T-ALL														T-ALL NOS	T-ALL NOS	13-39	Acute lymphoblastic leukemia (ALL)	Negative or Unknown								TALR	0.998	TALR	0.998	TALLOTHER	0.001	NOTCH1_TLBL	0
GSM4439860_200727750020_R06C01	T_ALL_sample_565	GSE147667	TALL	0	Cluster - HOXA9	ETP												French GRAALL 2003–2005	Diagnosis				T-ALL														T-ALL NOS	T-ALL NOS	13-39	Acute lymphoblastic leukemia (ALL)	Negative or Unknown								ETP	0.551	ETP	0.551	TALLOTHER	0.449	PAX5ALT	0
GSM4439861_201233650024_R04C01	T_ALL_sample_567	GSE147667	TALL	0	Cluster - TAL1	TALR												French GRAALL 2003–2005	Diagnosis				T-ALL														T-ALL NOS	T-ALL NOS	13-39	Acute lymphoblastic leukemia (ALL)	Negative or Unknown								TALR	0.998	TALR	0.998	TPLL	0	CBLOOD	0
GSM4439863_201233760071_R01C01	T_ALL_sample_569	GSE147667	TALL	0	Cluster - TLX3	TALLOTHER												French GRAALL 2003–2005	Diagnosis				T-ALL														T-ALL NOS	T-ALL NOS	13-39	Acute lymphoblastic leukemia (ALL)	Negative or Unknown								TALLOTHER	0.992	TALLOTHER	0.992	ETP	0.003	TALR	0.002
GSM4439864_200727750040_R07C01	T_ALL_sample_570	GSE147667	TALL	0	Cluster - TLX1	TALLOTHER												French GRAALL 2003–2005	Diagnosis				T-ALL														T-ALL NOS	T-ALL NOS	13-39	Acute lymphoblastic leukemia (ALL)	Negative or Unknown								TALLOTHER	0.908	TALLOTHER	0.908	NOTCH1_TLBL	0.046	ebvBL	0.036
GSM4439865_201233760071_R02C01	T_ALL_sample_571	GSE147667	TALL	0	Cluster - TLX1	TALLOTHER												French GRAALL 2003–2005	Diagnosis				T-ALL														T-ALL NOS	T-ALL NOS	13-39	Acute lymphoblastic leukemia (ALL)	Negative or Unknown								TALLOTHER	0.996	TALLOTHER	0.996	ETP	0.002	ETV6RUNX1	0
GSM4439866_200727750040_R08C01	T_ALL_sample_572	GSE147667	TALL	0	Cluster - TAL1	TALR												French GRAALL 2003–2005	Diagnosis				T-ALL														T-ALL NOS	T-ALL NOS	13-39	Acute lymphoblastic leukemia (ALL)	Negative or Unknown								TALR	0.998	TALR	0.998	BCL11B	0.001	TALLOTHER	0.001
GSM4439868_201233760071_R03C01	T_ALL_sample_573	GSE147667	TALL	0	Cluster - TLX1	TALLOTHER												French GRAALL 2003–2005	Diagnosis				T-ALL														T-ALL NOS	T-ALL NOS	13-39	Acute lymphoblastic leukemia (ALL)	Negative or Unknown								TALLOTHER	0.979	TALLOTHER	0.979	ETP	0.013	ENKTL	0.001
GSM4439869_200722330109_R01C01	T_ALL_sample_576	GSE147667	TALL	0	Cluster - TLX1	TALLOTHER												French GRAALL 2003–2005	Diagnosis				T-ALL														T-ALL NOS	T-ALL NOS	39-60	Acute lymphoblastic leukemia (ALL)	Negative or Unknown								TALLOTHER	0.997	TALLOTHER	0.997	ETP	0.001	TALR	0
GSM4439870_201233760071_R04C01	T_ALL_sample_583	GSE147667	TALL	0	Cluster - TLX1	TALLOTHER												French GRAALL 2003–2005	Diagnosis				T-ALL														T-ALL NOS	T-ALL NOS	13-39	Acute lymphoblastic leukemia (ALL)	Negative or Unknown								TALLOTHER	0.995	TALLOTHER	0.995	TALR	0.002	FETETS	0
GSM4439871_200722330109_R02C01	T_ALL_sample_584	GSE147667	TALL	0	Cluster - TAL1	TALR												French GRAALL 2003–2005	Diagnosis				T-ALL														T-ALL NOS	T-ALL NOS	39-60	Acute lymphoblastic leukemia (ALL)	Negative or Unknown								TALR	0.978	TALR	0.978	TALLOTHER	0.017	BCL11B	0.002
GSM4439872_201233760071_R05C01	T_ALL_sample_585	GSE147667	TALL	0	Cluster - TAL1	TALR												French GRAALL 2003–2005	Diagnosis				T-ALL														T-ALL NOS	T-ALL NOS	13-39	Acute lymphoblastic leukemia (ALL)	Negative or Unknown								TALR	0.996	TALR	0.996	NOTCH1_TLBL	0.002	FTHCL	0
GSM4439874_201233760071_R06C01	T_ALL_sample_586	GSE147667	TALL	0		UNCLEAR												French GRAALL 2003–2005	Diagnosis				T-ALL														T-ALL NOS	T-ALL NOS	13-39	Acute lymphoblastic leukemia (ALL)	Negative or Unknown								TALR	0.993	TALR	0.993	NOTCH1_TLBL	0.004	TALLOTHER	0.001
GSM4439875_201233760071_R07C01	T_ALL_sample_587	GSE147667	TALL	0	Cluster - TAL1	TALR												French GRAALL 2003–2005	Diagnosis				T-ALL														T-ALL NOS	T-ALL NOS	13-39	Acute lymphoblastic leukemia (ALL)	Negative or Unknown								TALR	0.996	TALR	0.996	NOTCH1_TLBL	0.002	TALLOTHER	0.001
GSM4439876_201233760071_R08C01	T_ALL_sample_590	GSE147667	TALL	0	Cluster - TLX1	TALLOTHER												French GRAALL 2003–2005	Diagnosis				T-ALL														T-ALL NOS	T-ALL NOS	13-39	Acute lymphoblastic leukemia (ALL)	Negative or Unknown								TALLOTHER	0.808	TALLOTHER	0.808	TALR	0.154	NOTCH1_TLBL	0.035
GSM4439877_201233760070_R01C01	T_ALL_sample_592	GSE147667	TALL	0	Cluster - TLX1	TALLOTHER												French GRAALL 2003–2005	Diagnosis				T-ALL														T-ALL NOS	T-ALL NOS	13-39	Acute lymphoblastic leukemia (ALL)	Negative or Unknown								TALLOTHER	0.993	TALLOTHER	0.993	ETP	0.005	BCL11B	0.001
GSM4439878_201233760070_R02C01	T_ALL_sample_593	GSE147667	TALL	0	Cluster - HOXA9	ETP												French GRAALL 2003–2005	Diagnosis				T-ALL														T-ALL NOS	T-ALL NOS	13-39	Acute lymphoblastic leukemia (ALL)	Negative or Unknown								ETP	0.998	ETP	0.998	TALLOTHER	0.002	ETV6MNX1	0
GSM4439880_201233760070_R03C01	T_ALL_sample_595	GSE147667	TALL	0	Cluster - HOXA9	ETP												French GRAALL 2003–2005	Diagnosis				T-ALL														T-ALL NOS	T-ALL NOS	13-39	Acute lymphoblastic leukemia (ALL)	Negative or Unknown								ETP	0.989	ETP	0.989	TALLOTHER	0.002	CEBPA	0.002
GSM4439881_201233650024_R05C01	T_ALL_sample_597	GSE147667	TALL	0	Cluster - TLX3	TALLOTHER												French GRAALL 2003–2005	Diagnosis				T-ALL														T-ALL NOS	T-ALL NOS	13-39	Acute lymphoblastic leukemia (ALL)	Negative or Unknown								TALLOTHER	0.07	ETP	0.927	TALLOTHER	0.07	BCL11B	0.001
GSM4439882_200722330109_R03C01	T_ALL_sample_599	GSE147667	TALL	0	Cluster - HOXA9	ETP												French GRAALL 2003–2005	Diagnosis				T-ALL														T-ALL NOS	T-ALL NOS	39-60	Acute lymphoblastic leukemia (ALL)	Negative or Unknown								ETP	0.79	ETP	0.79	TALLOTHER	0.209	MEF2D	0
GSM4439883_201233760070_R04C01	T_ALL_sample_600	GSE147667	TALL	0	Cluster - TLX1	TALLOTHER												French GRAALL 2003–2005	Diagnosis				T-ALL														T-ALL NOS	T-ALL NOS	39-60	Acute lymphoblastic leukemia (ALL)	Negative or Unknown								TALLOTHER	0.999	TALLOTHER	0.999	ETP	0.001	PAX5ALT	0
GSM4439884_200722330109_R04C01	T_ALL_sample_601	GSE147667	TALL	0	Cluster - TLX3	TALLOTHER												French GRAALL 2003–2005	Diagnosis				T-ALL														T-ALL NOS	T-ALL NOS	13-39	Acute lymphoblastic leukemia (ALL)	Negative or Unknown								TALLOTHER	0.994	TALLOTHER	0.994	ETP	0.001	TALR	0.001
GSM4439886_201233760070_R05C01	T_ALL_sample_607	GSE147667	TALL	0	Cluster - HOXA9	ETP												French GRAALL 2003–2005	Diagnosis				T-ALL														T-ALL NOS	T-ALL NOS	13-39	Acute lymphoblastic leukemia (ALL)	Negative or Unknown								ETP	0.999	ETP	0.999	TALLOTHER	0	CMARROW	0
GSM4439887_201233760070_R06C01	T_ALL_sample_616	GSE147667	TALL	5	Cluster - DNMT3A/IDH	TALLOTHER												French GRAALL 2003–2005	Diagnosis				T-ALL														T-ALL NOS	T-ALL NOS	39-60	Acute lymphoblastic leukemia (ALL)	Negative or Unknown								TALLOTHER	0.108	lMDS	0.565	IDH	0.249	TALLOTHER	0.108
GSM4439888_201233760070_R07C01	T_ALL_sample_617	GSE147667	TALL	0	Cluster - TAL1	TALR												French GRAALL 2003–2005	Diagnosis				T-ALL														T-ALL NOS	T-ALL NOS	13-39	Acute lymphoblastic leukemia (ALL)	Negative or Unknown								TALR	0.994	TALR	0.994	NOTCH1_TLBL	0.002	CBLOOD	0.001
GSM4439889_200722330109_R05C01	T_ALL_sample_621	GSE147667	TALL	0	Cluster - DNMT3A/IDH	TALLOTHER												French GRAALL 2003–2005	Diagnosis				T-ALL														T-ALL NOS	T-ALL NOS	39-60	Acute lymphoblastic leukemia (ALL)	Negative or Unknown								TALLOTHER	0.81	TALLOTHER	0.81	ETP	0.149	BCL11B	0.028
GSM4439890_201233760070_R08C01	T_ALL_sample_622	GSE147667	TALL	0	Cluster - TLX1	TALLOTHER												French GRAALL 2003–2005	Diagnosis				T-ALL														T-ALL NOS	T-ALL NOS	13-39	Acute lymphoblastic leukemia (ALL)	Negative or Unknown								TALLOTHER	0.998	TALLOTHER	0.998	ETP	0.001	TALR	0
GSM4439891_200722330109_R06C01	T_ALL_sample_623	GSE147667	TALL	0	Cluster - TLX3	TALLOTHER												French GRAALL 2003–2005	Diagnosis				T-ALL														T-ALL NOS	T-ALL NOS	13-39	Acute lymphoblastic leukemia (ALL)	Negative or Unknown								TALLOTHER	0.262	ETP	0.733	TALLOTHER	0.262	BCL11B	0.002
GSM4439893_201233760083_R01C01	T_ALL_sample_624	GSE147667	TALL	0	Cluster - TLX3	TALLOTHER												French GRAALL 2003–2005	Diagnosis				T-ALL														T-ALL NOS	T-ALL NOS	13-39	Acute lymphoblastic leukemia (ALL)	Negative or Unknown								TALLOTHER	0.997	TALLOTHER	0.997	ETP	0.002	BCL11B	0.001
GSM4439894_201233760083_R02C01	T_ALL_sample_626	GSE147667	TALL	0	Cluster - TAL1	TALR												French GRAALL 2003–2005	Diagnosis				T-ALL														T-ALL NOS	T-ALL NOS	13-39	Acute lymphoblastic leukemia (ALL)	Negative or Unknown								TALR	0.994	TALR	0.994	NOTCH1_TLBL	0.002	FETETS	0.001
GSM4439896_200722330109_R07C01	T_ALL_sample_627	GSE147667	TALL	0	Cluster - DNMT3A/IDH	TALLOTHER												French GRAALL 2003–2005	Diagnosis				T-ALL														T-ALL NOS	T-ALL NOS	39-60	Acute lymphoblastic leukemia (ALL)	Negative or Unknown								TALLOTHER	0.916	TALLOTHER	0.916	ETP	0.065	BCL11B	0.01
GSM4439897_201233760083_R03C01	T_ALL_sample_628	GSE147667	TALL	0	Cluster - TLX1	TALLOTHER												French GRAALL 2003–2005	Diagnosis				T-ALL														T-ALL NOS	T-ALL NOS	13-39	Acute lymphoblastic leukemia (ALL)	Negative or Unknown								TALLOTHER	0.997	TALLOTHER	0.997	ETP	0.001	MEF2D	0.001
GSM4439899_201233760083_R04C01	T_ALL_sample_629	GSE147667	TALL	5	Cluster - DNMT3A/IDH	TALLOTHER												French GRAALL 2003–2005	Diagnosis				T-ALL														T-ALL NOS	T-ALL NOS	39-60	Acute lymphoblastic leukemia (ALL)	Negative or Unknown								TALLOTHER	0.297	IDH	0.476	TALLOTHER	0.297	lMDS	0.171
GSM4439900_200722330109_R08C01	T_ALL_sample_635	GSE147667	TALL	0	Cluster - DNMT3A/IDH	TALLOTHER												French GRAALL 2003–2005	Diagnosis				T-ALL														T-ALL NOS	T-ALL NOS	39-60	Acute lymphoblastic leukemia (ALL)	Negative or Unknown								TALLOTHER	0.8	TALLOTHER	0.8	ETP	0.179	IDH	0.004
GSM4439902_200722330095_R01C01	T_ALL_sample_638	GSE147667	TALL	0	Cluster - TLX3	TALLOTHER												French GRAALL 2003–2005	Diagnosis				T-ALL														T-ALL NOS	T-ALL NOS	13-39	Acute lymphoblastic leukemia (ALL)	Negative or Unknown								TALLOTHER	0.98	TALLOTHER	0.98	TALR	0.016	BCL11B	0.001
GSM4439903_201233760083_R05C01	T_ALL_sample_642	GSE147667	TALL	0	Cluster - TAL1	TALR												French GRAALL 2003–2005	Diagnosis				T-ALL														T-ALL NOS	T-ALL NOS	13-39	Acute lymphoblastic leukemia (ALL)	Negative or Unknown								TALR	0.997	TALR	0.997	NOTCH1_TLBL	0.001	IDH	0
GSM4439904_200722330095_R02C01	T_ALL_sample_646	GSE147667	TALL	0	Cluster - TLX1	TALLOTHER												French GRAALL 2003–2005	Diagnosis				T-ALL														T-ALL NOS	T-ALL NOS	39-60	Acute lymphoblastic leukemia (ALL)	Negative or Unknown								TALLOTHER	0.997	TALLOTHER	0.997	TALR	0.001	TCF3PBX1	0.001
GSM4439905_201233760083_R06C01	T_ALL_sample_649	GSE147667	TALL	0	Cluster - TLX1	TALLOTHER												French GRAALL 2003–2005	Diagnosis				T-ALL														T-ALL NOS	T-ALL NOS	13-39	Acute lymphoblastic leukemia (ALL)	Negative or Unknown								TALLOTHER	0.995	TALLOTHER	0.995	ETP	0.004	MEF2D	0.001
GSM4439907_201233760083_R07C01	T_ALL_sample_655	GSE147667	TALL	0	Cluster - TLX1	TALLOTHER												French GRAALL 2003–2005	Diagnosis				T-ALL														T-ALL NOS	T-ALL NOS	13-39	Acute lymphoblastic leukemia (ALL)	Negative or Unknown								TALLOTHER	0.962	TALLOTHER	0.962	ETP	0.037	NOTCH1_TLBL	0
GSM4439908_201233760083_R08C01	T_ALL_sample_661	GSE147667	TALL	0	Cluster - TLX1	TALLOTHER												French GRAALL 2003–2005	Diagnosis				T-ALL														T-ALL NOS	T-ALL NOS	13-39	Acute lymphoblastic leukemia (ALL)	Negative or Unknown								TALLOTHER	0.999	TALLOTHER	0.999	ETP	0	BCL11B	0
GSM4439909_201233760104_R01C01	T_ALL_sample_666	GSE147667	TALL	0	Cluster - HOXA9	ETP												French GRAALL 2003–2005	Diagnosis				T-ALL														T-ALL NOS	T-ALL NOS	13-39	Acute lymphoblastic leukemia (ALL)	Negative or Unknown								ETP	0.967	ETP	0.967	TALLOTHER	0.03	UBTF_ITD	0
GSM4439910_200722330095_R03C01	T_ALL_sample_667	GSE147667	TALL	0	Cluster - TLX3	TALLOTHER												French GRAALL 2003–2005	Diagnosis				T-ALL														T-ALL NOS	T-ALL NOS	39-60	Acute lymphoblastic leukemia (ALL)	Negative or Unknown								TALLOTHER	0.975	TALLOTHER	0.975	ETP	0.025	ETV6MNX1	0
GSM4439911_200722330095_R04C01	T_ALL_sample_670	GSE147667	TALL	0	Cluster - TLX1	TALLOTHER												French GRAALL 2003–2005	Diagnosis				T-ALL														T-ALL NOS	T-ALL NOS	13-39	Acute lymphoblastic leukemia (ALL)	Negative or Unknown								TALLOTHER	0.996	TALLOTHER	0.996	ETP	0.002	NOTCH1_TLBL	0.001
GSM4439913_200722330095_R05C01	T_ALL_sample_672	GSE147667	TALL	1	Cluster - DNMT3A/IDH	TALLOTHER												French GRAALL 2003–2005	Diagnosis				T-ALL														T-ALL NOS	T-ALL NOS	39-60	Acute lymphoblastic leukemia (ALL)	Negative or Unknown								hMDS	0.948	hMDS	0.948	KMT2AAML_HOXAB	0.031	IDH	0.006
GSM4439914_200722330095_R06C01	T_ALL_sample_673	GSE147667	TALL	0	Cluster - HOXA9	ETP												French GRAALL 2003–2005	Diagnosis				T-ALL														T-ALL NOS	T-ALL NOS	39-60	Acute lymphoblastic leukemia (ALL)	Negative or Unknown								ETP	0.328	TALLOTHER	0.67	ETP	0.328	ETCL_NONSETD2	0.001
GSM4439916_201233760104_R02C01	T_ALL_sample_674	GSE147667	TALL	5	Cluster - DNMT3A/IDH	TALLOTHER												French GRAALL 2003–2005	Diagnosis				T-ALL														T-ALL NOS	T-ALL NOS	13-39	Acute lymphoblastic leukemia (ALL)	Negative or Unknown								TALLOTHER	0.359	TALLOTHER	0.359	ET	0.345	IDH	0.062
GSM4439917_201233760104_R03C01	T_ALL_sample_676	GSE147667	TALL	0	Cluster - HOXA9	ETP												French GRAALL 2003–2005	Diagnosis				T-ALL														T-ALL NOS	T-ALL NOS	13-39	Acute lymphoblastic leukemia (ALL)	Negative or Unknown								ETP	0.999	ETP	0.999	TALLOTHER	0.001	ZNF384	0
GSM4439919_201233760104_R04C01	T_ALL_sample_677	GSE147667	TALL	0	Cluster - DNMT3A/IDH	TALLOTHER												French GRAALL 2003–2005	Diagnosis				T-ALL														T-ALL NOS	T-ALL NOS	39-60	Acute lymphoblastic leukemia (ALL)	Negative or Unknown								TALLOTHER	0.005	ETP	0.988	TALLOTHER	0.005	BCL11B	0.004
GSM4439920_201233760104_R05C01	T_ALL_sample_679	GSE147667	TALL	0	Cluster - TLX1	TALLOTHER												French GRAALL 2003–2005	Diagnosis				T-ALL														T-ALL NOS	T-ALL NOS	39-60	Acute lymphoblastic leukemia (ALL)	Negative or Unknown								TALLOTHER	0.998	TALLOTHER	0.998	ETP	0	CBLOOD	0
GSM4439922_201233760104_R06C01	T_ALL_sample_680	GSE147667	TALL	0	Cluster - TAL1	TALR												French GRAALL 2003–2005	Diagnosis				T-ALL														T-ALL NOS	T-ALL NOS	13-39	Acute lymphoblastic leukemia (ALL)	Negative or Unknown								TALR	0.998	TALR	0.998	CBFA2T3GLIS2	0.001	CBLOOD	0
GSM4439923_201233760104_R07C01	T_ALL_sample_689	GSE147667	TALL	0	Cluster - HOXA9	ETP												French GRAALL 2003–2005	Diagnosis				T-ALL														T-ALL NOS	T-ALL NOS	13-39	Acute lymphoblastic leukemia (ALL)	Negative or Unknown								ETP	1	ETP	1	TALLOTHER	0	KMT2AAML_HOXAB	0
GSM4439924_201233760104_R08C01	T_ALL_sample_690	GSE147667	TALL	0	Cluster - TLX3	TALLOTHER												French GRAALL 2003–2005	Diagnosis				T-ALL														T-ALL NOS	T-ALL NOS	13-39	Acute lymphoblastic leukemia (ALL)	Negative or Unknown								TALLOTHER	0.995	TALLOTHER	0.995	BCL11B	0.002	TALR	0.001
GSM4439925_201233650050_R01C01	T_ALL_sample_691	GSE147667	TALL	0	Cluster - TLX3	TALLOTHER												French GRAALL 2003–2005	Diagnosis				T-ALL														T-ALL NOS	T-ALL NOS	13-39	Acute lymphoblastic leukemia (ALL)	Negative or Unknown								TALLOTHER	0.82	TALLOTHER	0.82	ETP	0.175	BCL11B	0.002
GSM4439927_200722330095_R07C01	T_ALL_sample_698	GSE147667	TALL	0	Cluster - TLX1	TALLOTHER												French GRAALL 2003–2005	Diagnosis				T-ALL														T-ALL NOS	T-ALL NOS	13-39	Acute lymphoblastic leukemia (ALL)	Negative or Unknown								TALLOTHER	0.999	TALLOTHER	0.999	ETP	0	PAX5ALT	0
GSM4439928_200722330095_R08C01	T_ALL_sample_699	GSE147667	TALL	0	Cluster - HOXA9	ETP												French GRAALL 2003–2005	Diagnosis				T-ALL														T-ALL NOS	T-ALL NOS	39-60	Acute lymphoblastic leukemia (ALL)	Negative or Unknown								ETP	0.976	ETP	0.976	TALLOTHER	0.023	BCL11B	0.001
GSM4439929_200727750014_R01C01	T_ALL_sample_701	GSE147667	TALL	0	Cluster - HOXA9	ETP												French GRAALL 2003–2005	Diagnosis				T-ALL														T-ALL NOS	T-ALL NOS	13-39	Acute lymphoblastic leukemia (ALL)	Negative or Unknown								ETP	0.994	ETP	0.994	ETV6MNX1	0.001	DUX4	0.001
GSM4439930_201233650050_R02C01	T_ALL_sample_702	GSE147667	TALL	0	Cluster - HOXA9	ETP												French GRAALL 2003–2005	Diagnosis				T-ALL														T-ALL NOS	T-ALL NOS	13-39	Acute lymphoblastic leukemia (ALL)	Negative or Unknown								ETP	0.99	ETP	0.99	TALLOTHER	0.006	BCL11B	0.001
GSM4439932_201233650050_R03C01	T_ALL_sample_723	GSE147667	TALL	0	Cluster - TLX1	TALLOTHER												French GRAALL 2003–2005	Diagnosis				T-ALL														T-ALL NOS	T-ALL NOS	13-39	Acute lymphoblastic leukemia (ALL)	Negative or Unknown								TALLOTHER	0.997	TALLOTHER	0.997	ETP	0.003	MEF2D	0
GSM4439933_200727750014_R02C01	T_ALL_sample_724	GSE147667	TALL	0	Cluster - TLX1	TALLOTHER												French GRAALL 2003–2005	Diagnosis				T-ALL														T-ALL NOS	T-ALL NOS	13-39	Acute lymphoblastic leukemia (ALL)	Negative or Unknown								TALLOTHER	0.996	TALLOTHER	0.996	ETP	0.004	PAX5ALT	0.001
GSM4439934_201233650050_R04C01	T_ALL_sample_726	GSE147667	TALL	0	Cluster - TLX1	TALLOTHER												French GRAALL 2003–2005	Diagnosis				T-ALL														T-ALL NOS	T-ALL NOS	39-60	Acute lymphoblastic leukemia (ALL)	Negative or Unknown								TALLOTHER	0.988	TALLOTHER	0.988	TALR	0.005	NOTCH1_TLBL	0.001
GSM4439935_201233650050_R05C01	T_ALL_sample_727	GSE147667	TALL	0	Cluster - TLX1	TALLOTHER												French GRAALL 2003–2005	Diagnosis				T-ALL														T-ALL NOS	T-ALL NOS	13-39	Acute lymphoblastic leukemia (ALL)	Negative or Unknown								TALLOTHER	0.991	TALLOTHER	0.991	ETP	0.008	DUX4	0.001
GSM4439936_201233650050_R06C01	T_ALL_sample_728	GSE147667	TALL	0	Cluster - HOXA9	ETP												French GRAALL 2003–2005	Diagnosis				T-ALL														T-ALL NOS	T-ALL NOS	39-60	Acute lymphoblastic leukemia (ALL)	Negative or Unknown								ETP	0.999	ETP	0.999	FETETS	0	TALLOTHER	0
GSM4439938_201233650050_R07C01	T_ALL_sample_730	GSE147667	TALL	0	Cluster - TLX3	TALLOTHER												French GRAALL 2003–2005	Diagnosis				T-ALL														T-ALL NOS	T-ALL NOS	13-39	Acute lymphoblastic leukemia (ALL)	Negative or Unknown								TALLOTHER	0.985	TALLOTHER	0.985	ETP	0.007	BCL11B	0.003
GSM4439939_200727750014_R03C01	T_ALL_sample_731	GSE147667	TALL	5	Cluster - DNMT3A/IDH	TALLOTHER												French GRAALL 2003–2005	Diagnosis				T-ALL														T-ALL NOS	T-ALL NOS	13-39	Acute lymphoblastic leukemia (ALL)	Negative or Unknown								TALLOTHER	0.647	TALLOTHER	0.647	ET	0.224	CMARROW	0.021
GSM4439940_200727750014_R04C01	T_ALL_sample_732	GSE147667	TALL	0	Cluster - TLX3	TALLOTHER												French GRAALL 2003–2005	Diagnosis				T-ALL														T-ALL NOS	T-ALL NOS	39-60	Acute lymphoblastic leukemia (ALL)	Negative or Unknown								TALLOTHER	0.991	TALLOTHER	0.991	TPLL	0.001	TALR	0.001
GSM4439941_201233650050_R08C01	T_ALL_sample_733	GSE147667	TALL	0	Cluster - TAL1	TALR												French GRAALL 2003–2005	Diagnosis				T-ALL														T-ALL NOS	T-ALL NOS	39-60	Acute lymphoblastic leukemia (ALL)	Negative or Unknown								TALR	0.972	TALR	0.972	TALLOTHER	0.014	NOTCH1_TLBL	0.009
GSM4439942_201233650075_R02C01	T_ALL_sample_CON_NI	GSE147667	TALL	0		UNCLEAR												French GRAALL 2003–2005	Diagnosis				T-ALL														T-ALL NOS	T-ALL NOS	13-39	Acute lymphoblastic leukemia (ALL)	Negative or Unknown								TALLOTHER	0.987	TALLOTHER	0.987	ETP	0.012	TALR	0
GSM4439944_201233650075_R03C01	T_ALL_sample_DUB_GL	GSE147667	TALL	0		UNCLEAR												French GRAALL 2003–2005	Diagnosis				T-ALL														T-ALL NOS	T-ALL NOS	13-39	Acute lymphoblastic leukemia (ALL)	Negative or Unknown								ETP	0.933	ETP	0.933	TALLOTHER	0.067	MEF2D	0
GSM4439945_201233650075_R01C01	T_ALL_sample_GEN_EE	GSE147667	TALL	0		UNCLEAR												French GRAALL 2003–2005	Diagnosis				T-ALL														T-ALL NOS	T-ALL NOS	39-60	Acute lymphoblastic leukemia (ALL)	Negative or Unknown								UNCLEAR	0	TALLOTHER	0.945	ETV6MNX1	0.053	hMDS	0.001
GSM4439946_201233650075_R04C01	T_ALL_sample_MOL_JU	GSE147667	TALL	0	Cluster - TAL1	TALR												French GRAALL 2003–2005	Diagnosis				T-ALL														T-ALL NOS	T-ALL NOS	13-39	Acute lymphoblastic leukemia (ALL)	Negative or Unknown								TALR	0.997	TALR	0.997	NOTCH1_TLBL	0.001	HSTCL	0
GSM4439947_201233650075_R05C01	T_ALL_sample_POT_EL	GSE147667	TALL	0	Cluster - TLX1	TALLOTHER												French GRAALL 2003–2005	Diagnosis				T-ALL														T-ALL NOS	T-ALL NOS	13-39	Acute lymphoblastic leukemia (ALL)	Negative or Unknown								TALLOTHER	0.995	TALLOTHER	0.995	ETP	0.004	TALR	0.001
GSM4439948_201233650075_R06C01	T_ALL_sample_RAD_MI	GSE147667	TALL	0	Cluster - TLX1	TALLOTHER												French GRAALL 2003–2005	Diagnosis				T-ALL														T-ALL NOS	T-ALL NOS	13-39	Acute lymphoblastic leukemia (ALL)	Negative or Unknown								TALLOTHER	0.999	TALLOTHER	0.999	ETP	0.001	TALR	0
GSM4550144_SC-1	GSM4550144	GSE150417	LYMPHOMA	0		MZBL																																											MZBL	0.971	MZBL	0.971	FL	0.011	LPL	0.004
GSM4550145_SC-2	GSM4550145	GSE150417	LYMPHOMA	1		MZBL																																											MCL_SOX11P	0.995	MCL_SOX11P	0.995	MCL_SOX11N	0.001	IGHMYC	0.001
GSM4550146_SC-3	GSM4550146	GSE150417	LYMPHOMA	0		MZBL																																											MZBL	0.308	MCL_SOX11N	0.622	MZBL	0.308	LPL	0.045
GSM4550147_SC-4	GSM4550147	GSE150417	LYMPHOMA	9		MZBL																																											MZBL	0.003	MCL_SOX11P	0.984	MCL_SOX11N	0.004	MZBL	0.003
GSM4550148_SC-5	GSM4550148	GSE150417	LYMPHOMA	0		MZBL																																											MZBL	0.559	MZBL	0.559	MCL_SOX11N	0.227	LPL	0.122
GSM4550149_SC-6	GSM4550149	GSE150417	LYMPHOMA	5		MZBL																																											M-CLL	0.959	M-CLL	0.959	MZBL	0.017	U-CLL	0.006
GSM4550150_ComSC-1	GSM4550150	GSE150417	LYMPHOMA	9		MZBL																																											MZBL	0.91	MZBL	0.91	FTHCL	0.025	FDCS	0.016
GSM4550151_ComSC-2	GSM4550151	GSE150417	LYMPHOMA	0		MZBL																																											MZBL	0.947	MZBL	0.947	DLBCL_MLBCL	0.022	FTHCL	0.008
GSM4550152_Com_SC+LC_-1	GSM4550152	GSE150417	LYMPHOMA	0		MZBL																																											MZBL	0.851	MZBL	0.851	DLBCL_MLBCL	0.09	FL	0.025
GSM4550153_Com_SC+LC_-2	GSM4550153	GSE150417	LYMPHOMA	0		MZBL																																											MZBL	0.002	DLBCL_MLBCL	0.796	nebvBL	0.108	FL	0.049
GSM4550154_Com_SC+LC_-3	GSM4550154	GSE150417	LYMPHOMA	0		MZBL																																											MZBL	0.994	MZBL	0.994	DLBCL_MLBCL	0.002	ENKTL	0.002
GSM4550155_ComLC-1	GSM4550155	GSE150417	LYMPHOMA	0		MZBL																																											MZBL	0.975	MZBL	0.975	DLBCL_MLBCL	0.017	FL	0.004
GSM4550156_ComLC-2	GSM4550156	GSE150417	LYMPHOMA	1		MZBL																																											UNCLEAR	0	FL	0.699	DLBCL	0.3	MZBL	0
GSM4550157_ComLC-3	GSM4550157	GSE150417	LYMPHOMA	0		MZBL																																											MZBL	0.36	DLBCL_MLBCL	0.631	MZBL	0.36	FL	0.006
GSM4550158_ComLC-4	GSM4550158	GSE150417	LYMPHOMA	0		MZBL																																											MZBL	0.979	MZBL	0.979	DLBCL_MLBCL	0.015	FL	0.002
GSM4550159_ComLC-5	GSM4550159	GSE150417	LYMPHOMA	0		MZBL																																											MZBL	0.155	DLBCL_MLBCL	0.833	MZBL	0.155	ebvBL	0.007
GSM4550160_ComLC-6	GSM4550160	GSE150417	LYMPHOMA	0		MZBL																																											MZBL	0.965	MZBL	0.965	DLBCL_MLBCL	0.028	ebvBL	0.006
GSM4550161_ComLC-7	GSM4550161	GSE150417	LYMPHOMA	0		MZBL																																											MZBL	0.908	MZBL	0.908	ETCL_NONSETD2	0.043	ENKTL	0.016
GSM4550162_ComLC-8	GSM4550162	GSE150417	LYMPHOMA	0		MZBL																																											MZBL	0.992	MZBL	0.992	DLBCL_MLBCL	0.005	ETCL_NONSETD2	0.001
GSM4550163_ComLC-9	GSM4550163	GSE150417	LYMPHOMA	0		MZBL																																											MZBL	0.964	MZBL	0.964	DLBCL_MLBCL	0.029	ebvBL	0.003
GSM4550164_ComLC-10	GSM4550164	GSE150417	LYMPHOMA	0		MZBL																																											MZBL	0.008	ebvBL	0.953	DLBCL_MLBCL	0.027	MZBL	0.008
GSM4550165_LC-1	GSM4550165	GSE150417	LYMPHOMA	0		MZBL																																											MZBL	0.91	MZBL	0.91	DLBCL_MLBCL	0.031	ETCL_NONSETD2	0.016
GSM4550166_LC-2	GSM4550166	GSE150417	LYMPHOMA	0		MZBL																																											MZBL	0.427	DLBCL_MLBCL	0.567	MZBL	0.427	ebvBL	0.003
GSM4550167_LC-3	GSM4550167	GSE150417	LYMPHOMA	0		MZBL																																											MZBL	0.986	MZBL	0.986	ETCL_NONSETD2	0.004	DLBCL_MLBCL	0.004
GSM4550168_LC-4	GSM4550168	GSE150417	LYMPHOMA	0		MZBL																																											MZBL	0.694	MZBL	0.694	DLBCL_MLBCL	0.3	FL	0.003
GSM4550169_LC-5	GSM4550169	GSE150417	LYMPHOMA	0		MZBL																																											MZBL	0.02	ebvBL	0.91	DLBCL_MLBCL	0.038	ENKTL	0.027
GSM4550170_LC-6	GSM4550170	GSE150417	LYMPHOMA	0		MZBL																																											MZBL	0.979	MZBL	0.979	FL	0.015	DLBCL_MLBCL	0.003
GSM4550171_LC-7	GSM4550171	GSE150417	LYMPHOMA	0		MZBL																																											MZBL	0.528	MZBL	0.528	DLBCL_MLBCL	0.36	FL	0.088
GSM4550172_LC-8	GSM4550172	GSE150417	LYMPHOMA	0		MZBL																																											MZBL	0.783	MZBL	0.783	DLBCL_MLBCL	0.209	FL	0.003
GSM4550173_LC-9	GSM4550173	GSE150417	LYMPHOMA	0		MZBL																																											MZBL	0.969	MZBL	0.969	DLBCL_MLBCL	0.027	FL	0.001
GSM4617097_203533830016_R05C01	GSE152519_24	GSE152519	PMF	1	PMF	nphMPN																																											prePMF	0.981	prePMF	0.981	nphMPN	0.015	BPDCN	0.001
GSM4617098_203524200054_R07C01	GSE152519_17	GSE152519	PMF	1	PMF	nphMPN																																											UNCLEAR	0.007	hMDS	0.96	lPMF	0.03	nphMPN	0.007
GSM4617099_203524200054_R08C01	GSE152519_32	GSE152519	PMF	0	PMF	nphMPN																																											nphMPN	0.862	nphMPN	0.862	prePMF	0.081	lMDS	0.044
GSM4617100_203545190064_R01C01	GSE152519_19	GSE152519	PMF	0	PMF	nphMPN																																											nphMPN	0.981	nphMPN	0.981	prePMF	0.006	KMT2AAML_MECOM	0.002
GSM4617101_203545190064_R02C01	GSE152519_34	GSE152519	PMF	0	PMF	nphMPN																																											nphMPN	0.55	nphMPN	0.55	prePMF	0.432	BPDCN	0.011
GSM4617102_203545190064_R03C01	GSE152519_1	GSE152519	PMF	0	PMF	nphMPN																																											nphMPN	0.707	nphMPN	0.707	lMDS	0.233	prePMF	0.035
GSM4617103_203533830016_R07C01	GSE152519_36	GSE152519	PMF	0	PMF	nphMPN																																											nphMPN	0.011	prePMF	0.981	nphMPN	0.011	BPDCN	0.002
GSM4617104_203545190064_R04C01	GSE152519_35	GSE152519	PMF	0	PMF	nphMPN																																											nphMPN	0.899	nphMPN	0.899	prePMF	0.054	lMDS	0.023
GSM4617105_203545190016_R01C01	GSE152519_20	GSE152519	PMF	0	PMF	nphMPN																																											nphMPN	0.723	nphMPN	0.723	prePMF	0.268	lMDS	0.003
GSM4617106_203533830016_R04C01	GSE152519_12	GSE152519	PMF	5	PMF	nphMPN																																											nphMPN	0.515	nphMPN	0.515	prePMF	0.43	lMDS	0.017
GSM4617107_203545190064_R05C01	GSE152519_28	GSE152519	PMF	0	PMF	nphMPN																																											nphMPN	0.238	prePMF	0.755	nphMPN	0.238	lMDS	0.002
GSM4617108_203545190064_R06C01	GSE152519_25	GSE152519	PMF	0	PMF	nphMPN																																											nphMPN	0.834	nphMPN	0.834	prePMF	0.152	lMDS	0.004
GSM4617109_203545190064_R07C01	GSE152519_21	GSE152519	PMF	1	PMF	nphMPN																																											prePMF	0.874	prePMF	0.874	nphMPN	0.105	lMDS	0.007
GSM4617110_203545190064_R08C01	GSE152519_3	GSE152519	PMF	0	PMF	nphMPN																																											nphMPN	0.685	nphMPN	0.685	prePMF	0.303	BPDCN	0.004
GSM4617111_203524200054_R05C01	GSE152519_33	GSE152519	PMF	0	PMF	nphMPN																																											nphMPN	0.886	nphMPN	0.886	prePMF	0.072	lMDS	0.03
GSM4617112_203524200054_R06C01	GSE152519_10	GSE152519	PMF	0	PMF	nphMPN																																											nphMPN	0.972	nphMPN	0.972	prePMF	0.012	lMDS	0.006
GSM4617113_203545190107_R03C01	GSE152519_9	GSE152519	PMF	0	PMF	lPMF																																											prePMF	0.981	prePMF	0.981	nphMPN	0.012	BPDCN	0.001
GSM4617114_203545190052_R06C01	GSE152519_18	GSE152519	PMF	0	PMF	lPMF																																											prePMF	0.969	prePMF	0.969	nphMPN	0.012	BPDCN	0.011
GSM4617115_203545190052_R07C01	GSE152519_2	GSE152519	PMF	0	PMF	lPMF																																											prePMF	0.986	prePMF	0.986	nphMPN	0.008	BPDCN	0.001
GSM4617116_203545190107_R06C01	GSE152519_30	GSE152519	PMF	0	PMF	lPMF																																											prePMF	0.788	prePMF	0.788	nphMPN	0.093	lMDS	0.088
GSM4617117_203545190107_R07C01	GSE152519_27	GSE152519	PMF	0	PMF	lPMF																																											prePMF	0.676	prePMF	0.676	nphMPN	0.304	lMDS	0.01
GSM4617118_203545190052_R08C01	GSE152519_15	GSE152519	PMF	0	PMF	lPMF																																											prePMF	0.974	prePMF	0.974	nphMPN	0.017	lMDS	0.001
GSM4617119_203524200054_R01C01	GSE152519_6	GSE152519	PMF	0	PMF	lPMF																																											prePMF	0.951	prePMF	0.951	nphMPN	0.04	lMDS	0.002
GSM4617120_203524200054_R02C01	GSE152519_16	GSE152519	PMF	0	PMF	lPMF																																											prePMF	0.99	prePMF	0.99	nphMPN	0.006	BPDCN	0.001
GSM4617121_203524200054_R03C01	GSE152519_4	GSE152519	PMF	0	PMF	lPMF																																											prePMF	0.327	nphMPN	0.631	prePMF	0.327	BPDCN	0.036
GSM4617122_203545190107_R08C01	GSE152519_22	GSE152519	PMF	0	PMF	lPMF																																											prePMF	0.994	prePMF	0.994	HSTCL	0.001	nphMPN	0.001
GSM4617123_203533830016_R01C01	GSE152519_26	GSE152519	PMF	0	PMF	lPMF																																											prePMF	0.982	prePMF	0.982	nphMPN	0.008	AMKL_MIXED	0.001
GSM4617124_203533830016_R02C01	GSE152519_14	GSE152519	PMF	0	PMF	lPMF																																											prePMF	0.989	prePMF	0.989	BPDCN	0.005	nphMPN	0.003
GSM4617125_203524200054_R04C01	GSE152519_23	GSE152519	PMF	0	PMF	lPMF																																											prePMF	0.91	prePMF	0.91	BPDCN	0.044	nphMPN	0.023
GSM4617126_203533830016_R03C01	GSE152519_29	GSE152519	PMF	0	PMF	lPMF																																											prePMF	0.982	prePMF	0.982	nphMPN	0.008	lMDS	0.002
GSM4617127_203545190052_R01C01	GSE152519_11	GSE152519	PMF	0	PMF	lPMF																																											prePMF	0.976	prePMF	0.976	BPDCN	0.011	nphMPN	0.005
GSM4617128_203545190052_R02C01	GSE152519_31	GSE152519	PMF	0	PMF	lPMF																																											prePMF	0.98	prePMF	0.98	nphMPN	0.011	BPDCN	0.004
GSM4617129_203545190107_R05C01	GSE152519_13	GSE152519	PMF	0	PMF	lPMF																																											prePMF	0.928	prePMF	0.928	nphMPN	0.062	BPDCN	0.005
GSM4617130_203545190052_R03C01	GSE152519_8	GSE152519	PMF	0	PMF	lPMF																																											prePMF	0.877	prePMF	0.877	lMDS	0.088	CMARROW	0.016
GSM4617131_203545190052_R04C01	GSE152519_5	GSE152519	PMF	0	PMF	lPMF																																											prePMF	0.801	prePMF	0.801	lMDS	0.142	nphMPN	0.023
GSM4617132_203545190052_R05C01	GSE152519_7	GSE152519	PMF	0	PMF	lPMF																																											prePMF	0.899	prePMF	0.899	nphMPN	0.047	lMDS	0.037
GSM4624406_9904796134_R02C02	1R	GSE152710	AML	0	MDS_HR	hMDS												CETLAM SMD-09 (MDS-tAML)	Diagnosis				MDS-related or secondary myeloid neoplasms														MDS-related; secondary myeloid	MDS-related; secondary myeloid		Myelodysplastic syndrome (MDS or MDS-like)	Negative or Unknown								hMDS	0.969	hMDS	0.969	lMDS	0.022	CMML	0.001
GSM4624407_9904796134_R03C02	2R	GSE152710	AML	0		hMDS												CETLAM SMD-09 (MDS-tAML)	<3M				MDS-related or secondary myeloid neoplasms														MDS-related; secondary myeloid	MDS-related; secondary myeloid		Myelodysplastic syndrome (MDS or MDS-like)	Negative or Unknown								hMDS	0.931	hMDS	0.931	lMDS	0.048	CMARROW	0.007
GSM4624408_9904796134_R04C02	3R	GSE152710	AML	0		hMDS												CETLAM SMD-09 (MDS-tAML)	3-5M				MDS-related or secondary myeloid neoplasms														MDS-related; secondary myeloid	MDS-related; secondary myeloid		Myelodysplastic syndrome (MDS or MDS-like)	Negative or Unknown								hMDS	0.975	hMDS	0.975	lMDS	0.012	nphMPN	0.002
GSM4624409_8363800211_R06C02	1CTR	GSE152710	CONTROL	0		CMARROW												CETLAM SMD-09 (MDS-tAML)	Bone Marrow Normal				MDS-related or secondary myeloid neoplasms														Otherwise-Normal Control,MDS-related; secondary myeloid	Otherwise-Normal Control		Otherwise-Normal (Control)	Negative or Unknown								CMARROW	0.556	CMARROW	0.556	nphMPN	0.181	hMDS	0.164
GSM4624410_7310440003_R02C02	129R	GSE152710	AML	0		hMDS												CETLAM SMD-09 (MDS-tAML)	Diagnosis				MDS-related or secondary myeloid neoplasms														MDS-related; secondary myeloid	MDS-related; secondary myeloid		Myelodysplastic syndrome (MDS or MDS-like)	Negative or Unknown								hMDS	0.785	hMDS	0.785	JMMLh	0.146	CMML	0.037
GSM4624411_7310440003_R06C01	130R	GSE152710	AML	5		hMDS												CETLAM SMD-09 (MDS-tAML)	Diagnosis				MDS-related or secondary myeloid neoplasms														MDS-related; secondary myeloid	MDS-related; secondary myeloid		Myelodysplastic syndrome (MDS or MDS-like)	Negative or Unknown								hMDS	0.362	IDH	0.606	hMDS	0.362	JMMLh	0.015
GSM4624412_7310440007_R04C02	131R	GSE152710	AML	0		hMDS												CETLAM SMD-09 (MDS-tAML)	Diagnosis				MDS-related or secondary myeloid neoplasms														MDS-related; secondary myeloid	MDS-related; secondary myeloid		Myelodysplastic syndrome (MDS or MDS-like)	Negative or Unknown								hMDS	0.979	hMDS	0.979	CMML	0.012	lMDS	0.003
GSM4624413_8363800249_R01C01	2CTR	GSE152710	CONTROL	0		CMARROW												CETLAM SMD-09 (MDS-tAML)	Bone Marrow Normal				MDS-related or secondary myeloid neoplasms														Otherwise-Normal Control,MDS-related; secondary myeloid	Otherwise-Normal Control		Otherwise-Normal (Control)	Negative or Unknown								CMARROW	0.877	CMARROW	0.877	hMDS	0.056	CBLOOD	0.019
GSM4624414_6929742081_R01C02	4R	GSE152710	AML	1		hMDS												CETLAM SMD-09 (MDS-tAML)	Diagnosis				MDS-related or secondary myeloid neoplasms														MDS-related; secondary myeloid	MDS-related; secondary myeloid		Myelodysplastic syndrome (MDS or MDS-like)	Negative or Unknown								hMDS	0.063	CMML	0.823	hMDS	0.063	lMDS	0.053
GSM4624415_8359018062_R03C02	5R	GSE152710	AML	0		hMDS												CETLAM SMD-09 (MDS-tAML)	3-5M				MDS-related or secondary myeloid neoplasms														MDS-related; secondary myeloid	MDS-related; secondary myeloid		Myelodysplastic syndrome (MDS or MDS-like)	Negative or Unknown								hMDS	0.829	hMDS	0.829	NPM1_TET2	0.094	NPM1_DNMT3A	0.02
GSM4624416_8359018062_R04C02	6R	GSE152710	AML	0		hMDS												CETLAM SMD-09 (MDS-tAML)	6-11M				MDS-related or secondary myeloid neoplasms														MDS-related; secondary myeloid	MDS-related; secondary myeloid		Myelodysplastic syndrome (MDS or MDS-like)	Negative or Unknown								hMDS	0.978	hMDS	0.978	lMDS	0.015	nphMPN	0.001
GSM4624417_8359018048_R02C02	7R	GSE152710	AML	0		hMDS												CETLAM SMD-09 (MDS-tAML)	Diagnosis				MDS-related or secondary myeloid neoplasms														MDS-related; secondary myeloid	MDS-related; secondary myeloid		Myelodysplastic syndrome (MDS or MDS-like)	Negative or Unknown								hMDS	0.908	hMDS	0.908	JMMLm	0.034	nphMPN	0.027
GSM4624418_8359018166_R04C01	8R	GSE152710	AML	0		hMDS												CETLAM SMD-09 (MDS-tAML)	<3M				MDS-related or secondary myeloid neoplasms														MDS-related; secondary myeloid	MDS-related; secondary myeloid		Myelodysplastic syndrome (MDS or MDS-like)	Negative or Unknown								hMDS	0.506	hMDS	0.506	CMARROW	0.466	CMML	0.005
GSM4624419_7310440007_R01C02	132R	GSE152710	AML	0		hMDS												CETLAM SMD-09 (MDS-tAML)	Diagnosis				MDS-related or secondary myeloid neoplasms														MDS-related; secondary myeloid	MDS-related; secondary myeloid		Myelodysplastic syndrome (MDS or MDS-like)	Negative or Unknown								hMDS	0.986	hMDS	0.986	CBFBMYH11	0.003	RUNX1RUNX1T1	0.002
GSM4624420_6929806071_R05C01	133R	GSE152710	AML	0		hMDS												CETLAM SMD-09 (MDS-tAML)	Diagnosis				MDS-related or secondary myeloid neoplasms														MDS-related; secondary myeloid	MDS-related; secondary myeloid		Myelodysplastic syndrome (MDS or MDS-like)	Negative or Unknown								hMDS	0.974	hMDS	0.974	lMDS	0.005	CMML	0.004
GSM4624421_9904796134_R06C01	9R	GSE152710	AML	0	MDS_HR	hMDS												CETLAM SMD-09 (MDS-tAML)	Diagnosis				MDS-related or secondary myeloid neoplasms														MDS-related; secondary myeloid	MDS-related; secondary myeloid		Myelodysplastic syndrome (MDS or MDS-like)	Negative or Unknown								hMDS	0.978	hMDS	0.978	lMDS	0.008	nphMPN	0.004
GSM4624422_9904796134_R01C02	10R	GSE152710	AML	0		hMDS												CETLAM SMD-09 (MDS-tAML)	3-5M				MDS-related or secondary myeloid neoplasms														MDS-related; secondary myeloid	MDS-related; secondary myeloid		Myelodysplastic syndrome (MDS or MDS-like)	Negative or Unknown								hMDS	0.982	hMDS	0.982	lMDS	0.009	NPM1_DNMT3A	0.003
GSM4624423_6929742081_R02C01	134R	GSE152710	AML	0		hMDS												CETLAM SMD-09 (MDS-tAML)	Diagnosis				MDS-related or secondary myeloid neoplasms														MDS-related; secondary myeloid	MDS-related; secondary myeloid		Myelodysplastic syndrome (MDS or MDS-like)	Negative or Unknown								hMDS	0.976	hMDS	0.976	HTLV1_ATL	0.004	lMDS	0.004
GSM4624424_8359018048_R01C01	11R	GSE152710	AML	0	MDS_HR	hMDS												CETLAM SMD-09 (MDS-tAML)	Diagnosis				MDS-related or secondary myeloid neoplasms														MDS-related; secondary myeloid	MDS-related; secondary myeloid		Myelodysplastic syndrome (MDS or MDS-like)	Negative or Unknown								hMDS	0.851	hMDS	0.851	CMML	0.11	nphMPN	0.015
GSM4624425_8795194035_R02C02	12R	GSE152710	AML	1		hMDS												CETLAM SMD-09 (MDS-tAML)	<3M				MDS-related or secondary myeloid neoplasms														MDS-related; secondary myeloid	MDS-related; secondary myeloid		Myelodysplastic syndrome (MDS or MDS-like)	Negative or Unknown								hMDS	0.113	HTLV1_ATL	0.563	CBLOOD	0.271	hMDS	0.113
GSM4624426_8359018062_R05C02	13R	GSE152710	AML	0	MDS_HR	hMDS												CETLAM SMD-09 (MDS-tAML)	Diagnosis				MDS-related or secondary myeloid neoplasms														MDS-related; secondary myeloid	MDS-related; secondary myeloid		Myelodysplastic syndrome (MDS or MDS-like)	Negative or Unknown								hMDS	0.93	hMDS	0.93	CMML	0.037	nphMPN	0.01
GSM4624427_8359018062_R06C02	14R	GSE152710	AML	0		hMDS												CETLAM SMD-09 (MDS-tAML)	6-11M				MDS-related or secondary myeloid neoplasms														MDS-related; secondary myeloid	MDS-related; secondary myeloid		Myelodysplastic syndrome (MDS or MDS-like)	Negative or Unknown								hMDS	0.99	hMDS	0.99	lMDS	0.002	JMMLm	0.001
GSM4624428_8359018166_R06C01	15R	GSE152710	AML	0	MDS_HR	hMDS												CETLAM SMD-09 (MDS-tAML)	Diagnosis				MDS-related or secondary myeloid neoplasms														MDS-related; secondary myeloid	MDS-related; secondary myeloid		Myelodysplastic syndrome (MDS or MDS-like)	Negative or Unknown								hMDS	0.606	hMDS	0.606	nphMPN	0.234	CMML	0.102
GSM4624429_9407210127_R05C02	16R	GSE152710	AML	0		hMDS												CETLAM SMD-09 (MDS-tAML)	6-11M				MDS-related or secondary myeloid neoplasms														MDS-related; secondary myeloid	MDS-related; secondary myeloid		Myelodysplastic syndrome (MDS or MDS-like)	Negative or Unknown								hMDS	0.967	hMDS	0.967	lMDS	0.019	JMMLm	0.002
GSM4624430_7310440007_R02C01	3CTR	GSE152710	CONTROL	0		CMARROW												CETLAM SMD-09 (MDS-tAML)	Bone Marrow Normal				MDS-related or secondary myeloid neoplasms														Otherwise-Normal Control,MDS-related; secondary myeloid	Otherwise-Normal Control		Otherwise-Normal (Control)	Negative or Unknown								CMARROW	0.785	CMARROW	0.785	nphMPN	0.124	hMDS	0.05
GSM4624431_8359018048_R03C02	17R	GSE152710	AML	0		hMDS												CETLAM SMD-09 (MDS-tAML)	Diagnosis				MDS-related or secondary myeloid neoplasms														MDS-related; secondary myeloid	MDS-related; secondary myeloid		Myelodysplastic syndrome (MDS or MDS-like)	Negative or Unknown								hMDS	0.972	hMDS	0.972	CMML	0.012	nphMPN	0.004
GSM4624432_9407210111_R03C02	18R	GSE152710	AML	0		hMDS												CETLAM SMD-09 (MDS-tAML)	> or equal to 12M				MDS-related or secondary myeloid neoplasms														MDS-related; secondary myeloid	MDS-related; secondary myeloid		Myelodysplastic syndrome (MDS or MDS-like)	Negative or Unknown								hMDS	0.988	hMDS	0.988	lMDS	0.006	HCLv	0.002
GSM4624433_9407210111_R04C02	19R	GSE152710	AML	0		hMDS												CETLAM SMD-09 (MDS-tAML)	> or equal to 12M				MDS-related or secondary myeloid neoplasms														MDS-related; secondary myeloid	MDS-related; secondary myeloid		Myelodysplastic syndrome (MDS or MDS-like)	Negative or Unknown								hMDS	0.985	hMDS	0.985	lMDS	0.004	nphMPN	0.002
GSM4624434_9407210111_R02C01	20R	GSE152710	AML	0		hMDS												CETLAM SMD-09 (MDS-tAML)	Diagnosis				MDS-related or secondary myeloid neoplasms														MDS-related; secondary myeloid	MDS-related; secondary myeloid		Myelodysplastic syndrome (MDS or MDS-like)	Negative or Unknown								hMDS	0.971	hMDS	0.971	lMDS	0.013	CMML	0.006
GSM4624435_9407210111_R03C01	21R	GSE152710	AML	0		hMDS												CETLAM SMD-09 (MDS-tAML)	6-11M				MDS-related or secondary myeloid neoplasms														MDS-related; secondary myeloid	MDS-related; secondary myeloid		Myelodysplastic syndrome (MDS or MDS-like)	Negative or Unknown								hMDS	0.982	hMDS	0.982	lMDS	0.011	DS_GATA1	0.001
GSM4624436_9407210111_R04C01	22R	GSE152710	AML	0		hMDS												CETLAM SMD-09 (MDS-tAML)	> or equal to 12M				MDS-related or secondary myeloid neoplasms														MDS-related; secondary myeloid	MDS-related; secondary myeloid		Myelodysplastic syndrome (MDS or MDS-like)	Negative or Unknown								hMDS	0.98	hMDS	0.98	lMDS	0.009	CMML	0.006
GSM4624437_8363800249_R05C02	4CTR	GSE152710	CONTROL	0		CMARROW												CETLAM SMD-09 (MDS-tAML)	Bone Marrow Normal				MDS-related or secondary myeloid neoplasms														Otherwise-Normal Control,MDS-related; secondary myeloid	Otherwise-Normal Control		Otherwise-Normal (Control)	Negative or Unknown								CMARROW	0.802	CMARROW	0.802	nphMPN	0.092	hMDS	0.048
GSM4624438_7310440003_R02C01	135R	GSE152710	AML	0	MDS_HR	hMDS												CETLAM SMD-09 (MDS-tAML)	Diagnosis				MDS-related or secondary myeloid neoplasms														MDS-related; secondary myeloid	MDS-related; secondary myeloid		Myelodysplastic syndrome (MDS or MDS-like)	Negative or Unknown								hMDS	0.982	hMDS	0.982	lMDS	0.007	JMMLm	0.002
GSM4624439_7310440003_R05C01	23R	GSE152710	AML	6		hMDS												CETLAM SMD-09 (MDS-tAML)	Diagnosis				MDS-related or secondary myeloid neoplasms														MDS-related; secondary myeloid	MDS-related; secondary myeloid		Myelodysplastic syndrome (MDS or MDS-like)	Negative or Unknown								hMDS	0.544	hMDS	0.544	UBTF_ITD	0.432	NPM1	0.006
GSM4624440_8359018146_R06C01	24R	GSE152710	AML	0		hMDS												CETLAM SMD-09 (MDS-tAML)	Post Transplant				MDS-related or secondary myeloid neoplasms														MDS-related; secondary myeloid	MDS-related; secondary myeloid		Myelodysplastic syndrome (MDS or MDS-like)	Negative or Unknown								hMDS	0.861	hMDS	0.861	CMARROW	0.107	lMDS	0.018
GSM4624441_8363800211_R03C01	25R	GSE152710	AML	5		hMDS												CETLAM SMD-09 (MDS-tAML)	Post Transplant				MDS-related or secondary myeloid neoplasms														MDS-related; secondary myeloid	MDS-related; secondary myeloid		Myelodysplastic syndrome (MDS or MDS-like)	Negative or Unknown								hMDS	0.085	UBTF_ITD	0.852	hMDS	0.085	KMT2AAML_HOXAB	0.029
GSM4624442_7310440007_R05C01	136R	GSE152710	AML	0		hMDS												CETLAM SMD-09 (MDS-tAML)	Diagnosis				MDS-related or secondary myeloid neoplasms														MDS-related; secondary myeloid	MDS-related; secondary myeloid		Myelodysplastic syndrome (MDS or MDS-like)	Negative or Unknown								hMDS	0.916	hMDS	0.916	CMML	0.057	nphMPN	0.011
GSM4624443_6929742081_R05C02	137R	GSE152710	AML	9	MDS_HR	hMDS												CETLAM SMD-09 (MDS-tAML)	Diagnosis				MDS-related or secondary myeloid neoplasms														MDS-related; secondary myeloid	MDS-related; secondary myeloid		Myelodysplastic syndrome (MDS or MDS-like)	Negative or Unknown								hMDS	0.906	hMDS	0.906	CMML	0.041	lMDS	0.041
GSM4624444_8359018062_R01C01	26R	GSE152710	AML	0	MDS_HR	hMDS												CETLAM SMD-09 (MDS-tAML)	Diagnosis				MDS-related or secondary myeloid neoplasms														MDS-related; secondary myeloid	MDS-related; secondary myeloid		Myelodysplastic syndrome (MDS or MDS-like)	Negative or Unknown								hMDS	0.951	hMDS	0.951	IDH	0.022	CMML	0.006
GSM4624445_8795194035_R05C01	27R	GSE152710	AML	0		hMDS												CETLAM SMD-09 (MDS-tAML)	3-5M				MDS-related or secondary myeloid neoplasms														MDS-related; secondary myeloid	MDS-related; secondary myeloid		Myelodysplastic syndrome (MDS or MDS-like)	Negative or Unknown								hMDS	0.987	hMDS	0.987	lMDS	0.007	IDH	0.001
GSM4624446_8795194035_R06C01	28R	GSE152710	AML	0		hMDS												CETLAM SMD-09 (MDS-tAML)	6-11M				MDS-related or secondary myeloid neoplasms														MDS-related; secondary myeloid	MDS-related; secondary myeloid		Myelodysplastic syndrome (MDS or MDS-like)	Negative or Unknown								hMDS	0.99	hMDS	0.99	lMDS	0.004	HCLv	0.001
GSM4624447_8359018048_R06C01	29R	GSE152710	AML	0		hMDS												CETLAM SMD-09 (MDS-tAML)	Diagnosis				MDS-related or secondary myeloid neoplasms														MDS-related; secondary myeloid	MDS-related; secondary myeloid		Myelodysplastic syndrome (MDS or MDS-like)	Negative or Unknown								hMDS	0.033	NPM1	0.916	hMDS	0.033	NPM1_DNMT3A	0.024
GSM4624448_8359018166_R03C01	30R	GSE152710	AML	0		hMDS												CETLAM SMD-09 (MDS-tAML)	<3M				MDS-related or secondary myeloid neoplasms														MDS-related; secondary myeloid	MDS-related; secondary myeloid		Myelodysplastic syndrome (MDS or MDS-like)	Negative or Unknown								hMDS	0.948	hMDS	0.948	CMML	0.017	lMDS	0.009
GSM4624449_6929806071_R01C02	138R	GSE152710	AML	0	MDS_HR	hMDS												CETLAM SMD-09 (MDS-tAML)	Diagnosis				MDS-related or secondary myeloid neoplasms														MDS-related; secondary myeloid	MDS-related; secondary myeloid		Myelodysplastic syndrome (MDS or MDS-like)	Negative or Unknown								hMDS	0.982	hMDS	0.982	lMDS	0.007	JMMLm	0.002
GSM4624450_8363800249_R04C02	5CTR	GSE152710	CONTROL	0		CMARROW												CETLAM SMD-09 (MDS-tAML)	Bone Marrow Normal				MDS-related or secondary myeloid neoplasms														Otherwise-Normal Control,MDS-related; secondary myeloid	Otherwise-Normal Control		Otherwise-Normal (Control)	Negative or Unknown								CMARROW	0.7	CMARROW	0.7	hMDS	0.128	nphMPN	0.106
GSM4624451_6929806071_R02C02	31R	GSE152710	AML	0	MDS_HR	hMDS												CETLAM SMD-09 (MDS-tAML)	Diagnosis				MDS-related or secondary myeloid neoplasms														MDS-related; secondary myeloid	MDS-related; secondary myeloid		Myelodysplastic syndrome (MDS or MDS-like)	Negative or Unknown								hMDS	0.97	hMDS	0.97	nphMPN	0.009	lMDS	0.006
GSM4624452_8359018146_R04C01	32R	GSE152710	AML	0		hMDS												CETLAM SMD-09 (MDS-tAML)	3-5M				MDS-related or secondary myeloid neoplasms														MDS-related; secondary myeloid	MDS-related; secondary myeloid		Myelodysplastic syndrome (MDS or MDS-like)	Negative or Unknown								hMDS	0.979	hMDS	0.979	IDH	0.01	lMDS	0.003
GSM4624453_8359018146_R01C02	33R	GSE152710	AML	0		hMDS												CETLAM SMD-09 (MDS-tAML)	6-11M				MDS-related or secondary myeloid neoplasms														MDS-related; secondary myeloid	MDS-related; secondary myeloid		Myelodysplastic syndrome (MDS or MDS-like)	Negative or Unknown								hMDS	0.95	hMDS	0.95	IDH	0.033	lMDS	0.005
GSM4624454_8359018041_R02C02	139R	GSE152710	AML	0	MDS_HR	hMDS												CETLAM SMD-09 (MDS-tAML)	Diagnosis				MDS-related or secondary myeloid neoplasms														MDS-related; secondary myeloid	MDS-related; secondary myeloid		Myelodysplastic syndrome (MDS or MDS-like)	Negative or Unknown								hMDS	0.961	hMDS	0.961	JMMLh	0.014	nphMPN	0.006
GSM4624455_8359018166_R02C02	140R	GSE152710	AML	0		hMDS												CETLAM SMD-09 (MDS-tAML)	<3M				MDS-related or secondary myeloid neoplasms														MDS-related; secondary myeloid	MDS-related; secondary myeloid		Myelodysplastic syndrome (MDS or MDS-like)	Negative or Unknown								hMDS	0.339	CMARROW	0.62	hMDS	0.339	nphMPN	0.016
GSM4624456_6929806071_R03C01	141R	GSE152710	AML	0	MDS_HR	hMDS												CETLAM SMD-09 (MDS-tAML)	Diagnosis				MDS-related or secondary myeloid neoplasms														MDS-related; secondary myeloid	MDS-related; secondary myeloid		Myelodysplastic syndrome (MDS or MDS-like)	Negative or Unknown								hMDS	0.96	hMDS	0.96	CMML	0.022	nphMPN	0.004
GSM4624457_7310440007_R04C01	142R	GSE152710	AML	0		hMDS												CETLAM SMD-09 (MDS-tAML)	Diagnosis				MDS-related or secondary myeloid neoplasms														MDS-related; secondary myeloid	MDS-related; secondary myeloid		Myelodysplastic syndrome (MDS or MDS-like)	Negative or Unknown								hMDS	0.977	hMDS	0.977	lMDS	0.011	JMMLm	0.002
GSM4624458_9407210127_R06C02	34R	GSE152710	AML	0	MDS_HR	hMDS												CETLAM SMD-09 (MDS-tAML)	Diagnosis				MDS-related or secondary myeloid neoplasms														MDS-related; secondary myeloid	MDS-related; secondary myeloid		Myelodysplastic syndrome (MDS or MDS-like)	Negative or Unknown								hMDS	0.95	hMDS	0.95	JMMLm	0.025	lMDS	0.007
GSM4624459_9904796134_R01C01	35R	GSE152710	AML	0		hMDS												CETLAM SMD-09 (MDS-tAML)	3-5M				MDS-related or secondary myeloid neoplasms														MDS-related; secondary myeloid	MDS-related; secondary myeloid		Myelodysplastic syndrome (MDS or MDS-like)	Negative or Unknown								hMDS	0.974	hMDS	0.974	lMDS	0.015	CMARROW	0.004
GSM4624460_9904796134_R02C01	36R	GSE152710	AML	0		hMDS												CETLAM SMD-09 (MDS-tAML)	Post Transplant				MDS-related or secondary myeloid neoplasms														MDS-related; secondary myeloid	MDS-related; secondary myeloid		Myelodysplastic syndrome (MDS or MDS-like)	Negative or Unknown								hMDS	0.951	hMDS	0.951	lMDS	0.02	JMMLm	0.008
GSM4624461_9407210127_R05C01	37R	GSE152710	AML	0	MDS_HR	hMDS												CETLAM SMD-09 (MDS-tAML)	Diagnosis				MDS-related or secondary myeloid neoplasms														MDS-related; secondary myeloid	MDS-related; secondary myeloid		Myelodysplastic syndrome (MDS or MDS-like)	Negative or Unknown								hMDS	0.982	hMDS	0.982	lMDS	0.004	IDH	0.003
GSM4624462_9407210127_R06C01	38R	GSE152710	AML	0		hMDS												CETLAM SMD-09 (MDS-tAML)	<3M				MDS-related or secondary myeloid neoplasms														MDS-related; secondary myeloid	MDS-related; secondary myeloid		Myelodysplastic syndrome (MDS or MDS-like)	Negative or Unknown								hMDS	0.986	hMDS	0.986	lMDS	0.005	JMMLm	0.002
GSM4624463_9407210127_R01C02	39R	GSE152710	AML	0		hMDS												CETLAM SMD-09 (MDS-tAML)	3-5M				MDS-related or secondary myeloid neoplasms														MDS-related; secondary myeloid	MDS-related; secondary myeloid		Myelodysplastic syndrome (MDS or MDS-like)	Negative or Unknown								hMDS	0.97	hMDS	0.97	JMMLm	0.006	lMDS	0.003
GSM4624464_8359018041_R01C02	40R	GSE152710	AML	5		hMDS												CETLAM SMD-09 (MDS-tAML)	Diagnosis				MDS-related or secondary myeloid neoplasms														MDS-related; secondary myeloid	MDS-related; secondary myeloid		Myelodysplastic syndrome (MDS or MDS-like)	Negative or Unknown								hMDS	0.01	IDH	0.974	hMDS	0.01	NPM1_IDH	0.006
GSM4624465_8359026002_R05C02	41R	GSE152710	AML	0		hMDS												CETLAM SMD-09 (MDS-tAML)	<3M				MDS-related or secondary myeloid neoplasms														MDS-related; secondary myeloid	MDS-related; secondary myeloid		Myelodysplastic syndrome (MDS or MDS-like)	Negative or Unknown								hMDS	0.972	hMDS	0.972	CMARROW	0.005	lMDS	0.005
GSM4624466_8795194164_R02C02	143R	GSE152710	AML	0		hMDS												CETLAM SMD-09 (MDS-tAML)	Diagnosis				MDS-related or secondary myeloid neoplasms														MDS-related; secondary myeloid	MDS-related; secondary myeloid		Myelodysplastic syndrome (MDS or MDS-like)	Negative or Unknown								hMDS	0.968	hMDS	0.968	IDH	0.007	JMMLh	0.005
GSM4624467_6929742081_R06C01	144R	GSE152710	AML	0		hMDS												CETLAM SMD-09 (MDS-tAML)	Diagnosis				MDS-related or secondary myeloid neoplasms														MDS-related; secondary myeloid	MDS-related; secondary myeloid		Myelodysplastic syndrome (MDS or MDS-like)	Negative or Unknown								hMDS	0.974	hMDS	0.974	lMDS	0.013	JMMLm	0.003
GSM4624468_8359026002_R01C02	42R	GSE152710	AML	0	MDS_HR	hMDS												CETLAM SMD-09 (MDS-tAML)	Diagnosis				MDS-related or secondary myeloid neoplasms														MDS-related; secondary myeloid	MDS-related; secondary myeloid		Myelodysplastic syndrome (MDS or MDS-like)	Negative or Unknown								hMDS	0.949	hMDS	0.949	HTLV1_ATL	0.017	lMDS	0.005
GSM4624469_8359026002_R02C01	43R	GSE152710	AML	0		hMDS												CETLAM SMD-09 (MDS-tAML)	> or equal to 12M				MDS-related or secondary myeloid neoplasms														MDS-related; secondary myeloid	MDS-related; secondary myeloid		Myelodysplastic syndrome (MDS or MDS-like)	Negative or Unknown								hMDS	0.957	hMDS	0.957	lMDS	0.013	CMARROW	0.009
GSM4624470_8359026002_R03C01	44R	GSE152710	AML	0		hMDS												CETLAM SMD-09 (MDS-tAML)	> or equal to 12M				MDS-related or secondary myeloid neoplasms														MDS-related; secondary myeloid	MDS-related; secondary myeloid		Myelodysplastic syndrome (MDS or MDS-like)	Negative or Unknown								hMDS	0.977	hMDS	0.977	lMDS	0.008	CMARROW	0.004
GSM4624471_9407210111_R05C01	45R	GSE152710	AML	0		hMDS												CETLAM SMD-09 (MDS-tAML)	> or equal to 12M				MDS-related or secondary myeloid neoplasms														MDS-related; secondary myeloid	MDS-related; secondary myeloid		Myelodysplastic syndrome (MDS or MDS-like)	Negative or Unknown								hMDS	0.979	hMDS	0.979	lMDS	0.01	HSTCL	0.001
GSM4624472_9407210111_R06C01	46R	GSE152710	AML	0		hMDS												CETLAM SMD-09 (MDS-tAML)	> or equal to 12M				MDS-related or secondary myeloid neoplasms														MDS-related; secondary myeloid	MDS-related; secondary myeloid		Myelodysplastic syndrome (MDS or MDS-like)	Negative or Unknown								hMDS	0.973	hMDS	0.973	lMDS	0.011	CMARROW	0.003
GSM4624473_9407210111_R01C02	47R	GSE152710	AML	0		hMDS												CETLAM SMD-09 (MDS-tAML)	> or equal to 12M				MDS-related or secondary myeloid neoplasms														MDS-related; secondary myeloid	MDS-related; secondary myeloid		Myelodysplastic syndrome (MDS or MDS-like)	Negative or Unknown								hMDS	0.722	hMDS	0.722	CMARROW	0.13	nphMPN	0.065
GSM4624474_6929742081_R01C01	48R	GSE152710	AML	0		hMDS												CETLAM SMD-09 (MDS-tAML)	Diagnosis				MDS-related or secondary myeloid neoplasms														MDS-related; secondary myeloid	MDS-related; secondary myeloid		Myelodysplastic syndrome (MDS or MDS-like)	Negative or Unknown								hMDS	0.972	hMDS	0.972	nphMPN	0.008	CMML	0.007
GSM4624475_8795194035_R02C01	49R	GSE152710	AML	0		hMDS												CETLAM SMD-09 (MDS-tAML)	<3M				MDS-related or secondary myeloid neoplasms														MDS-related; secondary myeloid	MDS-related; secondary myeloid		Myelodysplastic syndrome (MDS or MDS-like)	Negative or Unknown								hMDS	0.782	hMDS	0.782	CMARROW	0.157	CBLOOD	0.016
GSM4624476_8795194035_R03C01	50R	GSE152710	AML	0		hMDS												CETLAM SMD-09 (MDS-tAML)	3-5M				MDS-related or secondary myeloid neoplasms														MDS-related; secondary myeloid	MDS-related; secondary myeloid		Myelodysplastic syndrome (MDS or MDS-like)	Negative or Unknown								hMDS	0.986	hMDS	0.986	lMDS	0.002	HSTCL	0.002
GSM4624477_6929806071_R02C01	145R	GSE152710	AML	0		hMDS												CETLAM SMD-09 (MDS-tAML)	Diagnosis				MDS-related or secondary myeloid neoplasms														MDS-related; secondary myeloid	MDS-related; secondary myeloid		Myelodysplastic syndrome (MDS or MDS-like)	Negative or Unknown								hMDS	0.981	hMDS	0.981	lMDS	0.007	IDH	0.003
GSM4624478_6929806071_R04C02	51R	GSE152710	AML	0	MDS_HR	hMDS												CETLAM SMD-09 (MDS-tAML)	Diagnosis				MDS-related or secondary myeloid neoplasms														MDS-related; secondary myeloid	MDS-related; secondary myeloid		Myelodysplastic syndrome (MDS or MDS-like)	Negative or Unknown								hMDS	0.977	hMDS	0.977	CMML	0.005	nphMPN	0.005
GSM4624479_8359018146_R02C02	52R	GSE152710	AML	0		hMDS												CETLAM SMD-09 (MDS-tAML)	3-5M				MDS-related or secondary myeloid neoplasms														MDS-related; secondary myeloid	MDS-related; secondary myeloid		Myelodysplastic syndrome (MDS or MDS-like)	Negative or Unknown								hMDS	0.991	hMDS	0.991	lMDS	0.002	TPLL	0.001
GSM4624480_8795194035_R01C01	53R	GSE152710	AML	0		hMDS												CETLAM SMD-09 (MDS-tAML)	6-11M				MDS-related or secondary myeloid neoplasms														MDS-related; secondary myeloid	MDS-related; secondary myeloid		Myelodysplastic syndrome (MDS or MDS-like)	Negative or Unknown								hMDS	0.984	hMDS	0.984	NPM1_DNMT3A	0.003	HTLV1_ATL	0.001
GSM4624481_6929742081_R03C02	146R	GSE152710	AML	0	MDS_HR	hMDS												CETLAM SMD-09 (MDS-tAML)	Diagnosis				MDS-related or secondary myeloid neoplasms														MDS-related; secondary myeloid	MDS-related; secondary myeloid		Myelodysplastic syndrome (MDS or MDS-like)	Negative or Unknown								hMDS	0.989	hMDS	0.989	lMDS	0.005	JMMLm	0.001
GSM4624482_8359018166_R01C02	147R	GSE152710	AML	0		hMDS												CETLAM SMD-09 (MDS-tAML)	Diagnosis				MDS-related or secondary myeloid neoplasms														MDS-related; secondary myeloid	MDS-related; secondary myeloid		Myelodysplastic syndrome (MDS or MDS-like)	Negative or Unknown								hMDS	0.871	hMDS	0.871	CMML	0.113	nphMPN	0.004
GSM4624483_8359026002_R06C01	54R	GSE152710	AML	0		hMDS												CETLAM SMD-09 (MDS-tAML)	Diagnosis				MDS-related or secondary myeloid neoplasms														MDS-related; secondary myeloid	MDS-related; secondary myeloid		Myelodysplastic syndrome (MDS or MDS-like)	Negative or Unknown								hMDS	0.564	hMDS	0.564	nphMPN	0.235	JMMLh	0.127
GSM4624484_8359018166_R04C02	55R	GSE152710	AML	0		hMDS												CETLAM SMD-09 (MDS-tAML)	3-5M				MDS-related or secondary myeloid neoplasms														MDS-related; secondary myeloid	MDS-related; secondary myeloid		Myelodysplastic syndrome (MDS or MDS-like)	Negative or Unknown								hMDS	0.981	hMDS	0.981	lMDS	0.008	JMMLm	0.001
GSM4624485_8359018166_R05C02	56R	GSE152710	AML	0		hMDS												CETLAM SMD-09 (MDS-tAML)	6-11M				MDS-related or secondary myeloid neoplasms														MDS-related; secondary myeloid	MDS-related; secondary myeloid		Myelodysplastic syndrome (MDS or MDS-like)	Negative or Unknown								hMDS	0.961	hMDS	0.961	nphMPN	0.014	JMMLm	0.006
GSM4624486_8359018166_R06C02	57R	GSE152710	AML	0		hMDS												CETLAM SMD-09 (MDS-tAML)	6-11M				MDS-related or secondary myeloid neoplasms														MDS-related; secondary myeloid	MDS-related; secondary myeloid		Myelodysplastic syndrome (MDS or MDS-like)	Negative or Unknown								hMDS	0.985	hMDS	0.985	lMDS	0.004	nphMPN	0.002
GSM4624487_8359026002_R01C01	58R	GSE152710	AML	0		hMDS												CETLAM SMD-09 (MDS-tAML)	> or equal to 12M				MDS-related or secondary myeloid neoplasms														MDS-related; secondary myeloid	MDS-related; secondary myeloid		Myelodysplastic syndrome (MDS or MDS-like)	Negative or Unknown								hMDS	0.989	hMDS	0.989	lMDS	0.005	nphMPN	0.001
GSM4624488_6929742081_R05C01	59R	GSE152710	AML	0	MDS_HR	hMDS												CETLAM SMD-09 (MDS-tAML)	Diagnosis				MDS-related or secondary myeloid neoplasms														MDS-related; secondary myeloid	MDS-related; secondary myeloid		Myelodysplastic syndrome (MDS or MDS-like)	Negative or Unknown								hMDS	0.974	hMDS	0.974	JMMLm	0.008	nphMPN	0.005
GSM4624489_8359018062_R01C02	60R	GSE152710	AML	0		hMDS												CETLAM SMD-09 (MDS-tAML)	3-5M				MDS-related or secondary myeloid neoplasms														MDS-related; secondary myeloid	MDS-related; secondary myeloid		Myelodysplastic syndrome (MDS or MDS-like)	Negative or Unknown								hMDS	0.985	hMDS	0.985	lMDS	0.003	JMMLm	0.002
GSM4624490_8359018062_R02C02	61R	GSE152710	AML	0		hMDS												CETLAM SMD-09 (MDS-tAML)	6-11M				MDS-related or secondary myeloid neoplasms														MDS-related; secondary myeloid	MDS-related; secondary myeloid		Myelodysplastic syndrome (MDS or MDS-like)	Negative or Unknown								hMDS	0.991	hMDS	0.991	PTFL	0.001	prePMF	0.001
GSM4624491_8363800211_R05C02	6CTR	GSE152710	CONTROL	0		CMARROW												CETLAM SMD-09 (MDS-tAML)	Bone Marrow Normal				MDS-related or secondary myeloid neoplasms														Otherwise-Normal Control,MDS-related; secondary myeloid	Otherwise-Normal Control		Otherwise-Normal (Control)	Negative or Unknown								CMARROW	0.866	CMARROW	0.866	nphMPN	0.066	ET	0.021
GSM4624492_7310440003_R05C02	148R	GSE152710	AML	0	MDS_HR	hMDS												CETLAM SMD-09 (MDS-tAML)	Diagnosis				MDS-related or secondary myeloid neoplasms														MDS-related; secondary myeloid	MDS-related; secondary myeloid		Myelodysplastic syndrome (MDS or MDS-like)	Negative or Unknown								hMDS	0.934	hMDS	0.934	JMMLm	0.033	CMML	0.007
GSM4624493_8359018048_R01C02	149R	GSE152710	AML	1		hMDS												CETLAM SMD-09 (MDS-tAML)	Diagnosis				MDS-related or secondary myeloid neoplasms														MDS-related; secondary myeloid	MDS-related; secondary myeloid		Myelodysplastic syndrome (MDS or MDS-like)	Negative or Unknown								NPM1_IDH	0.997	NPM1_IDH	0.997	KMT2AAML_HOXAB	0.001	IDH	0.001
GSM4624494_9904796134_R03C01	62R	GSE152710	AML	0	MDS_HR	hMDS												CETLAM SMD-09 (MDS-tAML)	Diagnosis				MDS-related or secondary myeloid neoplasms														MDS-related; secondary myeloid	MDS-related; secondary myeloid		Myelodysplastic syndrome (MDS or MDS-like)	Negative or Unknown								hMDS	0.966	hMDS	0.966	lMDS	0.023	CML	0.001
GSM4624495_9904796134_R04C01	63R	GSE152710	AML	0		hMDS												CETLAM SMD-09 (MDS-tAML)	3-5M				MDS-related or secondary myeloid neoplasms														MDS-related; secondary myeloid	MDS-related; secondary myeloid		Myelodysplastic syndrome (MDS or MDS-like)	Negative or Unknown								hMDS	0.975	hMDS	0.975	lMDS	0.009	CMARROW	0.004
GSM4624496_8359018048_R06C02	64R	GSE152710	AML	0	MDS_HR	hMDS												CETLAM SMD-09 (MDS-tAML)	Diagnosis				MDS-related or secondary myeloid neoplasms														MDS-related; secondary myeloid	MDS-related; secondary myeloid		Myelodysplastic syndrome (MDS or MDS-like)	Negative or Unknown								hMDS	0.841	hMDS	0.841	JMMLh	0.061	CMML	0.045
GSM4624497_8359018146_R03C02	65R	GSE152710	AML	0		hMDS												CETLAM SMD-09 (MDS-tAML)	3-5M				MDS-related or secondary myeloid neoplasms														MDS-related; secondary myeloid	MDS-related; secondary myeloid		Myelodysplastic syndrome (MDS or MDS-like)	Negative or Unknown								hMDS	0.967	hMDS	0.967	IDH	0.009	lMDS	0.003
GSM4624498_8795194035_R03C02	66R	GSE152710	AML	0	MDS_HR	hMDS												CETLAM SMD-09 (MDS-tAML)	> or equal to 12M				MDS-related or secondary myeloid neoplasms														MDS-related; secondary myeloid	MDS-related; secondary myeloid		Myelodysplastic syndrome (MDS or MDS-like)	Negative or Unknown								hMDS	0.979	hMDS	0.979	lMDS	0.009	ALCL	0.001
GSM4624499_8795194035_R04C02	67R	GSE152710	AML	0		hMDS												CETLAM SMD-09 (MDS-tAML)	> or equal to 12M				MDS-related or secondary myeloid neoplasms														MDS-related; secondary myeloid	MDS-related; secondary myeloid		Myelodysplastic syndrome (MDS or MDS-like)	Negative or Unknown								hMDS	0.972	hMDS	0.972	lMDS	0.005	CMARROW	0.004
GSM4624500_8795194164_R03C01	68R	GSE152710	AML	0	MDS_HR	hMDS												CETLAM SMD-09 (MDS-tAML)	Diagnosis				MDS-related or secondary myeloid neoplasms														MDS-related; secondary myeloid	MDS-related; secondary myeloid		Myelodysplastic syndrome (MDS or MDS-like)	Negative or Unknown								hMDS	0.679	hMDS	0.679	NPM1_DNMT3A	0.306	lMDS	0.003
GSM4624501_8795194164_R04C01	69R	GSE152710	AML	0		hMDS												CETLAM SMD-09 (MDS-tAML)	<3M				MDS-related or secondary myeloid neoplasms														MDS-related; secondary myeloid	MDS-related; secondary myeloid		Myelodysplastic syndrome (MDS or MDS-like)	Negative or Unknown								hMDS	0.936	hMDS	0.936	HTLV1_ATL	0.017	CBLOOD	0.013
GSM4624502_8795194164_R05C01	70R	GSE152710	AML	0		hMDS												CETLAM SMD-09 (MDS-tAML)	3-5M				MDS-related or secondary myeloid neoplasms														MDS-related; secondary myeloid	MDS-related; secondary myeloid		Myelodysplastic syndrome (MDS or MDS-like)	Negative or Unknown								hMDS	0.982	hMDS	0.982	lMDS	0.004	DLBCL_MLBCL	0.003
GSM4624503_8795194164_R06C01	71R	GSE152710	AML	0		hMDS												CETLAM SMD-09 (MDS-tAML)	6-11M				MDS-related or secondary myeloid neoplasms														MDS-related; secondary myeloid	MDS-related; secondary myeloid		Myelodysplastic syndrome (MDS or MDS-like)	Negative or Unknown								hMDS	0.974	hMDS	0.974	lMDS	0.005	HSTCL	0.003
GSM4624504_9407210111_R01C01	72R	GSE152710	AML	0		hMDS												CETLAM SMD-09 (MDS-tAML)	Diagnosis				MDS-related or secondary myeloid neoplasms														MDS-related; secondary myeloid	MDS-related; secondary myeloid		Myelodysplastic syndrome (MDS or MDS-like)	Negative or Unknown								hMDS	0.948	hMDS	0.948	CMML	0.015	lMDS	0.012
GSM4624505_8795194164_R01C02	73R	GSE152710	AML	0		hMDS												CETLAM SMD-09 (MDS-tAML)	3-5M				MDS-related or secondary myeloid neoplasms														MDS-related; secondary myeloid	MDS-related; secondary myeloid		Myelodysplastic syndrome (MDS or MDS-like)	Negative or Unknown								hMDS	0.946	hMDS	0.946	CMARROW	0.023	lMDS	0.02
GSM4624506_8795194035_R05C02	74R	GSE152710	AML	0		hMDS												CETLAM SMD-09 (MDS-tAML)	6-11M				MDS-related or secondary myeloid neoplasms														MDS-related; secondary myeloid	MDS-related; secondary myeloid		Myelodysplastic syndrome (MDS or MDS-like)	Negative or Unknown								hMDS	0.975	hMDS	0.975	HSTCL	0.004	lMDS	0.003
GSM4624507_8359018166_R03C02	150R	GSE152710	AML	5		hMDS												CETLAM SMD-09 (MDS-tAML)	Diagnosis				MDS-related or secondary myeloid neoplasms														MDS-related; secondary myeloid	MDS-related; secondary myeloid		Myelodysplastic syndrome (MDS or MDS-like)	Negative or Unknown								hMDS	0.699	hMDS	0.699	lMDS	0.095	CMML	0.055
GSM4624508_6929742081_R04C01	7CTR	GSE152710	CONTROL	0		CMARROW												CETLAM SMD-09 (MDS-tAML)	Bone Marrow Normal				MDS-related or secondary myeloid neoplasms														Otherwise-Normal Control,MDS-related; secondary myeloid	Otherwise-Normal Control		Otherwise-Normal (Control)	Negative or Unknown								CMARROW	0.171	hMDS	0.49	nphMPN	0.298	CMARROW	0.171
GSM4624509_9407210127_R02C02	75R	GSE152710	AML	0		hMDS												CETLAM SMD-09 (MDS-tAML)	Diagnosis				MDS-related or secondary myeloid neoplasms														MDS-related; secondary myeloid	MDS-related; secondary myeloid		Myelodysplastic syndrome (MDS or MDS-like)	Negative or Unknown								hMDS	0.981	hMDS	0.981	lMDS	0.008	CMML	0.001
GSM4624510_9407210127_R03C02	76R	GSE152710	AML	0		hMDS												CETLAM SMD-09 (MDS-tAML)	6-11M				MDS-related or secondary myeloid neoplasms														MDS-related; secondary myeloid	MDS-related; secondary myeloid		Myelodysplastic syndrome (MDS or MDS-like)	Negative or Unknown								hMDS	0.989	hMDS	0.989	lMDS	0.003	NPM1_DNMT3A	0.002
GSM4624511_9407210127_R04C02	77R	GSE152710	AML	0		hMDS												CETLAM SMD-09 (MDS-tAML)	> or equal to 12M				MDS-related or secondary myeloid neoplasms														MDS-related; secondary myeloid	MDS-related; secondary myeloid		Myelodysplastic syndrome (MDS or MDS-like)	Negative or Unknown								hMDS	0.973	hMDS	0.973	nphMPN	0.008	lMDS	0.004
GSM4624512_8359018048_R03C01	8CTR	GSE152710	CONTROL	0		CMARROW												CETLAM SMD-09 (MDS-tAML)	Bone Marrow Normal				MDS-related or secondary myeloid neoplasms														Otherwise-Normal Control,MDS-related; secondary myeloid	Otherwise-Normal Control		Otherwise-Normal (Control)	Negative or Unknown								CMARROW	0.482	CMARROW	0.482	nphMPN	0.414	hMDS	0.032
GSM4624513_8363800211_R02C02	151R	GSE152710	AML	0	MDS_HR	hMDS												CETLAM SMD-09 (MDS-tAML)	Diagnosis				MDS-related or secondary myeloid neoplasms														MDS-related; secondary myeloid	MDS-related; secondary myeloid		Myelodysplastic syndrome (MDS or MDS-like)	Negative or Unknown								hMDS	0.938	hMDS	0.938	CMML	0.027	lMDS	0.009
GSM4624514_8359018041_R06C01	78R	GSE152710	AML	1		hMDS												CETLAM SMD-09 (MDS-tAML)	Diagnosis				MDS-related or secondary myeloid neoplasms														MDS-related; secondary myeloid	MDS-related; secondary myeloid		Myelodysplastic syndrome (MDS or MDS-like)	Negative or Unknown								UNCLEAR	0	RUNX1T1	0.688	CBFBMYH11	0.295	hMDS	0.014
GSM4624515_8363800249_R03C02	79R	GSE152710	AML	0		hMDS												CETLAM SMD-09 (MDS-tAML)	<3M				MDS-related or secondary myeloid neoplasms														MDS-related; secondary myeloid	MDS-related; secondary myeloid		Myelodysplastic syndrome (MDS or MDS-like)	Negative or Unknown								hMDS	0.351	CMARROW	0.54	hMDS	0.351	CBLOOD	0.027
GSM4624516_8359018048_R02C01	9CTR	GSE152710	CONTROL	0		CMARROW												CETLAM SMD-09 (MDS-tAML)	Bone Marrow Normal				MDS-related or secondary myeloid neoplasms														Otherwise-Normal Control,MDS-related; secondary myeloid	Otherwise-Normal Control		Otherwise-Normal (Control)	Negative or Unknown								CMARROW	0.892	CMARROW	0.892	nphMPN	0.034	ET	0.018
GSM4624517_7310440003_R01C01	80R	GSE152710	AML	0	MDS_HR	hMDS												CETLAM SMD-09 (MDS-tAML)	Diagnosis				MDS-related or secondary myeloid neoplasms														MDS-related; secondary myeloid	MDS-related; secondary myeloid		Myelodysplastic syndrome (MDS or MDS-like)	Negative or Unknown								hMDS	0.953	hMDS	0.953	nphMPN	0.012	CMML	0.01
GSM4624518_8363800211_R02C01	81R	GSE152710	AML	0		hMDS												CETLAM SMD-09 (MDS-tAML)	3-5M				MDS-related or secondary myeloid neoplasms														MDS-related; secondary myeloid	MDS-related; secondary myeloid		Myelodysplastic syndrome (MDS or MDS-like)	Negative or Unknown								hMDS	0.99	hMDS	0.99	lMDS	0.004	DS_GATA1	0.001
GSM4624519_8363800211_R01C01	82R	GSE152710	AML	0		hMDS												CETLAM SMD-09 (MDS-tAML)	> or equal to 12M				MDS-related or secondary myeloid neoplasms														MDS-related; secondary myeloid	MDS-related; secondary myeloid		Myelodysplastic syndrome (MDS or MDS-like)	Negative or Unknown								hMDS	0.972	hMDS	0.972	HTLV1_ATL	0.008	lMDS	0.003
GSM4624520_8363800249_R02C02	83R	GSE152710	AML	0		hMDS												CETLAM SMD-09 (MDS-tAML)	> or equal to 12M				MDS-related or secondary myeloid neoplasms														MDS-related; secondary myeloid	MDS-related; secondary myeloid		Myelodysplastic syndrome (MDS or MDS-like)	Negative or Unknown								hMDS	0.989	hMDS	0.989	IDH	0.002	RUNX1RUNX1T1	0.001
GSM4624521_7310440003_R03C01	84R	GSE152710	AML	5		hMDS												CETLAM SMD-09 (MDS-tAML)	Diagnosis				MDS-related or secondary myeloid neoplasms														MDS-related; secondary myeloid	MDS-related; secondary myeloid		Myelodysplastic syndrome (MDS or MDS-like)	Negative or Unknown								hMDS	0.764	hMDS	0.764	HTLV1_ATL	0.189	CBLOOD	0.016
GSM4624522_8359018146_R06C02	85R	GSE152710	AML	0		hMDS												CETLAM SMD-09 (MDS-tAML)	3-5M				MDS-related or secondary myeloid neoplasms														MDS-related; secondary myeloid	MDS-related; secondary myeloid		Myelodysplastic syndrome (MDS or MDS-like)	Negative or Unknown								hMDS	0.974	hMDS	0.974	lMDS	0.008	CMARROW	0.003
GSM4624523_8359018041_R06C02	86R	GSE152710	AML	0	MDS_HR	hMDS												CETLAM SMD-09 (MDS-tAML)	Diagnosis				MDS-related or secondary myeloid neoplasms														MDS-related; secondary myeloid	MDS-related; secondary myeloid		Myelodysplastic syndrome (MDS or MDS-like)	Negative or Unknown								hMDS	0.951	hMDS	0.951	CMML	0.012	nphMPN	0.006
GSM4624524_8359026002_R02C02	87R	GSE152710	AML	0		hMDS												CETLAM SMD-09 (MDS-tAML)	<3M				MDS-related or secondary myeloid neoplasms														MDS-related; secondary myeloid	MDS-related; secondary myeloid		Myelodysplastic syndrome (MDS or MDS-like)	Negative or Unknown								hMDS	0.777	hMDS	0.777	CMARROW	0.13	JMMLm	0.029
GSM4624525_9407210111_R06C02	88R	GSE152710	AML	0		hMDS												CETLAM SMD-09 (MDS-tAML)	Diagnosis				MDS-related or secondary myeloid neoplasms														MDS-related; secondary myeloid	MDS-related; secondary myeloid		Myelodysplastic syndrome (MDS or MDS-like)	Negative or Unknown								hMDS	0.975	hMDS	0.975	lMDS	0.005	JMMLh	0.004
GSM4624526_9407210127_R01C01	89R	GSE152710	AML	0		hMDS												CETLAM SMD-09 (MDS-tAML)	3-5M				MDS-related or secondary myeloid neoplasms														MDS-related; secondary myeloid	MDS-related; secondary myeloid		Myelodysplastic syndrome (MDS or MDS-like)	Negative or Unknown								hMDS	0.994	hMDS	0.994	lMDS	0.001	CBFBMYH11	0.001
GSM4624527_9407210127_R02C01	90R	GSE152710	AML	0		hMDS												CETLAM SMD-09 (MDS-tAML)	6-11M				MDS-related or secondary myeloid neoplasms														MDS-related; secondary myeloid	MDS-related; secondary myeloid		Myelodysplastic syndrome (MDS or MDS-like)	Negative or Unknown								hMDS	0.99	hMDS	0.99	lMDS	0.003	HCLv	0
GSM4624528_8359018048_R05C02	152R	GSE152710	AML	0	MDS_HR	hMDS												CETLAM SMD-09 (MDS-tAML)	Diagnosis				MDS-related or secondary myeloid neoplasms														MDS-related; secondary myeloid	MDS-related; secondary myeloid		Myelodysplastic syndrome (MDS or MDS-like)	Negative or Unknown								hMDS	0.959	hMDS	0.959	JMMLm	0.028	lMDS	0.005
GSM4624529_8359018041_R05C01	93R	GSE152710	AML	0	MDS_HR	hMDS												CETLAM SMD-09 (MDS-tAML)	Diagnosis				MDS-related or secondary myeloid neoplasms														MDS-related; secondary myeloid	MDS-related; secondary myeloid		Myelodysplastic syndrome (MDS or MDS-like)	Negative or Unknown								hMDS	0.967	hMDS	0.967	KMT2AAML_HOXAB	0.004	IDH	0.004
GSM4624530_8359018166_R05C01	94R	GSE152710	AML	0		hMDS												CETLAM SMD-09 (MDS-tAML)	<3M				MDS-related or secondary myeloid neoplasms														MDS-related; secondary myeloid	MDS-related; secondary myeloid		Myelodysplastic syndrome (MDS or MDS-like)	Negative or Unknown								hMDS	0.884	hMDS	0.884	nphMPN	0.06	ET	0.017
GSM4624531_7310440007_R06C02	153R	GSE152710	AML	0		IDH												CETLAM SMD-09 (MDS-tAML)	Diagnosis				MDS-related or secondary myeloid neoplasms														MDS-related; secondary myeloid	MDS-related; secondary myeloid		Myelodysplastic syndrome (MDS or MDS-like)	Negative or Unknown								IDH	0.703	IDH	0.703	hMDS	0.248	KMT2AAML_HOXAB	0.033
GSM4624532_7310440007_R03C02	95R	GSE152710	AML	0	MDS_HR	hMDS												CETLAM SMD-09 (MDS-tAML)	Diagnosis				MDS-related or secondary myeloid neoplasms														MDS-related; secondary myeloid	MDS-related; secondary myeloid		Myelodysplastic syndrome (MDS or MDS-like)	Negative or Unknown								hMDS	0.98	hMDS	0.98	lMDS	0.012	CMARROW	0.001
GSM4624533_8359018062_R06C01	96R	GSE152710	AML	0		hMDS												CETLAM SMD-09 (MDS-tAML)	3-5M				MDS-related or secondary myeloid neoplasms														MDS-related; secondary myeloid	MDS-related; secondary myeloid		Myelodysplastic syndrome (MDS or MDS-like)	Negative or Unknown								hMDS	0.979	hMDS	0.979	lMDS	0.007	DS_GATA1	0.002
GSM4624534_8359018062_R05C01	97R	GSE152710	AML	0		hMDS												CETLAM SMD-09 (MDS-tAML)	6-11M				MDS-related or secondary myeloid neoplasms														MDS-related; secondary myeloid	MDS-related; secondary myeloid		Myelodysplastic syndrome (MDS or MDS-like)	Negative or Unknown								hMDS	0.976	hMDS	0.976	lMDS	0.004	HSTCL	0.003
GSM4624535_8363800211_R01C02	98R	GSE152710	AML	0		hMDS												CETLAM SMD-09 (MDS-tAML)	> or equal to 12M				MDS-related or secondary myeloid neoplasms														MDS-related; secondary myeloid	MDS-related; secondary myeloid		Myelodysplastic syndrome (MDS or MDS-like)	Negative or Unknown								hMDS	0.97	hMDS	0.97	lMDS	0.007	CMARROW	0.004
GSM4624536_8359026002_R06C02	99R	GSE152710	AML	0		hMDS												CETLAM SMD-09 (MDS-tAML)	> or equal to 12M				MDS-related or secondary myeloid neoplasms														MDS-related; secondary myeloid	MDS-related; secondary myeloid		Myelodysplastic syndrome (MDS or MDS-like)	Negative or Unknown								hMDS	0.978	hMDS	0.978	lMDS	0.008	AMKL_MIXED	0.003
GSM4624537_8359018048_R04C02	100R	GSE152710	AML	0	MDS_HR	hMDS												CETLAM SMD-09 (MDS-tAML)	Diagnosis				MDS-related or secondary myeloid neoplasms														MDS-related; secondary myeloid	MDS-related; secondary myeloid		Myelodysplastic syndrome (MDS or MDS-like)	Negative or Unknown								hMDS	0.98	hMDS	0.98	lMDS	0.005	NPM1_DNMT3A	0.003
GSM4624538_9407210111_R05C02	101R	GSE152710	AML	0		hMDS												CETLAM SMD-09 (MDS-tAML)	> or equal to 12M				MDS-related or secondary myeloid neoplasms														MDS-related; secondary myeloid	MDS-related; secondary myeloid		Myelodysplastic syndrome (MDS or MDS-like)	Negative or Unknown								hMDS	0.975	hMDS	0.975	CMARROW	0.006	lMDS	0.005
GSM4624539_6929806071_R04C01	154R	GSE152710	AML	0	MDS_HR	hMDS												CETLAM SMD-09 (MDS-tAML)	Diagnosis				MDS-related or secondary myeloid neoplasms														MDS-related; secondary myeloid	MDS-related; secondary myeloid		Myelodysplastic syndrome (MDS or MDS-like)	Negative or Unknown								hMDS	0.953	hMDS	0.953	CMML	0.011	lMDS	0.009
GSM4624540_8359018041_R01C01	102R	GSE152710	AML	0	MDS_HR	hMDS												CETLAM SMD-09 (MDS-tAML)	Diagnosis				MDS-related or secondary myeloid neoplasms														MDS-related; secondary myeloid	MDS-related; secondary myeloid		Myelodysplastic syndrome (MDS or MDS-like)	Negative or Unknown								hMDS	0.95	hMDS	0.95	CMML	0.032	lMDS	0.005
GSM4624541_8795194035_R04C01	103R	GSE152710	AML	0		hMDS												CETLAM SMD-09 (MDS-tAML)	<3M				MDS-related or secondary myeloid neoplasms														MDS-related; secondary myeloid	MDS-related; secondary myeloid		Myelodysplastic syndrome (MDS or MDS-like)	Negative or Unknown								hMDS	0.957	hMDS	0.957	lMDS	0.032	CMML	0.004
GSM4624542_7310440007_R02C02	155R	GSE152710	AML	0		hMDS												CETLAM SMD-09 (MDS-tAML)	Diagnosis				MDS-related or secondary myeloid neoplasms														MDS-related; secondary myeloid	MDS-related; secondary myeloid		Myelodysplastic syndrome (MDS or MDS-like)	Negative or Unknown								hMDS	0.983	hMDS	0.983	lMDS	0.004	JMMLm	0.003
GSM4624543_9904796134_R05C02	104R	GSE152710	AML	0		hMDS												CETLAM SMD-09 (MDS-tAML)	Diagnosis				MDS-related or secondary myeloid neoplasms														MDS-related; secondary myeloid	MDS-related; secondary myeloid		Myelodysplastic syndrome (MDS or MDS-like)	Negative or Unknown								hMDS	0.944	hMDS	0.944	lMDS	0.022	CMML	0.012
GSM4624544_9904796134_R06C02	105R	GSE152710	AML	0		hMDS												CETLAM SMD-09 (MDS-tAML)	<3M				MDS-related or secondary myeloid neoplasms														MDS-related; secondary myeloid	MDS-related; secondary myeloid		Myelodysplastic syndrome (MDS or MDS-like)	Negative or Unknown								hMDS	0.644	hMDS	0.644	CMARROW	0.27	nphMPN	0.036
GSM4624545_6929742081_R02C02	106R	GSE152710	AML	0	MDS_HR	hMDS												CETLAM SMD-09 (MDS-tAML)	Diagnosis				MDS-related or secondary myeloid neoplasms														MDS-related; secondary myeloid	MDS-related; secondary myeloid		Myelodysplastic syndrome (MDS or MDS-like)	Negative or Unknown								hMDS	0.981	hMDS	0.981	lMDS	0.008	JMMLm	0.002
GSM4624546_8359018146_R01C01	107R	GSE152710	AML	0		hMDS												CETLAM SMD-09 (MDS-tAML)	3-5M				MDS-related or secondary myeloid neoplasms														MDS-related; secondary myeloid	MDS-related; secondary myeloid		Myelodysplastic syndrome (MDS or MDS-like)	Negative or Unknown								hMDS	0.979	hMDS	0.979	lMDS	0.004	DS_GATA1	0.002
GSM4624547_8359018146_R02C01	108R	GSE152710	AML	0		hMDS												CETLAM SMD-09 (MDS-tAML)	6-11M				MDS-related or secondary myeloid neoplasms														MDS-related; secondary myeloid	MDS-related; secondary myeloid		Myelodysplastic syndrome (MDS or MDS-like)	Negative or Unknown								hMDS	0.988	hMDS	0.988	lMDS	0.006	HTLV1_ATL	0.001
GSM4624548_6929806071_R05C02	156R	GSE152710	AML	0		hMDS												CETLAM SMD-09 (MDS-tAML)	Diagnosis				MDS-related or secondary myeloid neoplasms														MDS-related; secondary myeloid	MDS-related; secondary myeloid		Myelodysplastic syndrome (MDS or MDS-like)	Negative or Unknown								hMDS	0.943	hMDS	0.943	IDH	0.038	KMT2AAML_HOXAB	0.003
GSM4624549_6929806071_R06C01	109R	GSE152710	AML	0		hMDS												CETLAM SMD-09 (MDS-tAML)	Diagnosis				MDS-related or secondary myeloid neoplasms														MDS-related; secondary myeloid	MDS-related; secondary myeloid		Myelodysplastic syndrome (MDS or MDS-like)	Negative or Unknown								hMDS	0.981	hMDS	0.981	CMML	0.003	KMT2AAML_HOXAB	0.003
GSM4624550_8363800249_R06C01	110R	GSE152710	AML	0		hMDS												CETLAM SMD-09 (MDS-tAML)	<3M				MDS-related or secondary myeloid neoplasms														MDS-related; secondary myeloid	MDS-related; secondary myeloid		Myelodysplastic syndrome (MDS or MDS-like)	Negative or Unknown								hMDS	0.864	hMDS	0.864	CMARROW	0.1	lMDS	0.009
GSM4624551_7310440003_R01C02	111R	GSE152710	AML	0	MDS_HR	hMDS												CETLAM SMD-09 (MDS-tAML)	Diagnosis				MDS-related or secondary myeloid neoplasms														MDS-related; secondary myeloid	MDS-related; secondary myeloid		Myelodysplastic syndrome (MDS or MDS-like)	Negative or Unknown								hMDS	0.978	hMDS	0.978	lMDS	0.015	CMML	0.002
GSM4624552_8359018062_R02C01	112R	GSE152710	AML	0		hMDS												CETLAM SMD-09 (MDS-tAML)	6-11M				MDS-related or secondary myeloid neoplasms														MDS-related; secondary myeloid	MDS-related; secondary myeloid		Myelodysplastic syndrome (MDS or MDS-like)	Negative or Unknown								hMDS	0.989	hMDS	0.989	lMDS	0.005	NPM1_DNMT3A	0.001
GSM4624553_8363800211_R04C01	113R	GSE152710	AML	0		hMDS												CETLAM SMD-09 (MDS-tAML)	> or equal to 12M				MDS-related or secondary myeloid neoplasms														MDS-related; secondary myeloid	MDS-related; secondary myeloid		Myelodysplastic syndrome (MDS or MDS-like)	Negative or Unknown								hMDS	0.985	hMDS	0.985	lMDS	0.004	DS_GATA1	0.003
GSM4624554_8363800249_R01C02	114R	GSE152710	AML	0		hMDS												CETLAM SMD-09 (MDS-tAML)	> or equal to 12M				MDS-related or secondary myeloid neoplasms														MDS-related; secondary myeloid	MDS-related; secondary myeloid		Myelodysplastic syndrome (MDS or MDS-like)	Negative or Unknown								hMDS	0.992	hMDS	0.992	lMDS	0.002	nphMPN	0.001
GSM4624555_8363800249_R03C01	157R	GSE152710	AML	0		hMDS												CETLAM SMD-09 (MDS-tAML)	Diagnosis				MDS-related or secondary myeloid neoplasms														MDS-related; secondary myeloid	MDS-related; secondary myeloid		Myelodysplastic syndrome (MDS or MDS-like)	Negative or Unknown								hMDS	0.923	hMDS	0.923	CMML	0.06	lMDS	0.011
GSM4624556_7310440003_R04C02	115R	GSE152710	AML	0	MDS_HR	hMDS												CETLAM SMD-09 (MDS-tAML)	Diagnosis				MDS-related or secondary myeloid neoplasms														MDS-related; secondary myeloid	MDS-related; secondary myeloid		Myelodysplastic syndrome (MDS or MDS-like)	Negative or Unknown								hMDS	0.969	hMDS	0.969	lMDS	0.017	CMARROW	0.003
GSM4624557_8363800249_R04C01	116R	GSE152710	AML	0		hMDS												CETLAM SMD-09 (MDS-tAML)	<3M				MDS-related or secondary myeloid neoplasms														MDS-related; secondary myeloid	MDS-related; secondary myeloid		Myelodysplastic syndrome (MDS or MDS-like)	Negative or Unknown								hMDS	0.627	hMDS	0.627	CMARROW	0.343	CMML	0.006
GSM4624558_8359018146_R04C02	117R	GSE152710	AML	0		hMDS												CETLAM SMD-09 (MDS-tAML)	3-5M				MDS-related or secondary myeloid neoplasms														MDS-related; secondary myeloid	MDS-related; secondary myeloid		Myelodysplastic syndrome (MDS or MDS-like)	Negative or Unknown								hMDS	0.976	hMDS	0.976	lMDS	0.01	DS_GATA1	0.004
GSM4624559_8359018062_R03C01	118R	GSE152710	AML	0		hMDS												CETLAM SMD-09 (MDS-tAML)	6-11M				MDS-related or secondary myeloid neoplasms														MDS-related; secondary myeloid	MDS-related; secondary myeloid		Myelodysplastic syndrome (MDS or MDS-like)	Negative or Unknown								hMDS	0.982	hMDS	0.982	lMDS	0.004	AMKL_MIXED	0.002
GSM4624560_8359026002_R05C01	10CTR	GSE152710	CONTROL	0		CMARROW												CETLAM SMD-09 (MDS-tAML)	Bone Marrow Normal				MDS-related or secondary myeloid neoplasms														Otherwise-Normal Control,MDS-related; secondary myeloid	Otherwise-Normal Control		Otherwise-Normal (Control)	Negative or Unknown								CMARROW	0.712	CMARROW	0.712	nphMPN	0.143	hMDS	0.066
GSM4624561_8359018048_R04C01	158R	GSE152710	AML	0		hMDS												CETLAM SMD-09 (MDS-tAML)	Diagnosis				MDS-related or secondary myeloid neoplasms														MDS-related; secondary myeloid	MDS-related; secondary myeloid		Myelodysplastic syndrome (MDS or MDS-like)	Negative or Unknown								hMDS	0.956	hMDS	0.956	JMMLm	0.018	lMDS	0.004
GSM4624562_6929742081_R04C02	119R	GSE152710	AML	1		hMDS												CETLAM SMD-09 (MDS-tAML)	Diagnosis				MDS-related or secondary myeloid neoplasms														MDS-related; secondary myeloid	MDS-related; secondary myeloid		Myelodysplastic syndrome (MDS or MDS-like)	Negative or Unknown								hMDS	0.212	NPM1	0.729	hMDS	0.212	NPM1_DNMT3A	0.038
GSM4624563_8359018146_R03C01	120R	GSE152710	AML	0		hMDS												CETLAM SMD-09 (MDS-tAML)	6-11M				MDS-related or secondary myeloid neoplasms														MDS-related; secondary myeloid	MDS-related; secondary myeloid		Myelodysplastic syndrome (MDS or MDS-like)	Negative or Unknown								hMDS	0.979	hMDS	0.979	lMDS	0.014	CMARROW	0.002
GSM4624564_8363800211_R03C02	121R	GSE152710	AML	0		hMDS												CETLAM SMD-09 (MDS-tAML)	> or equal to 12M				MDS-related or secondary myeloid neoplasms														MDS-related; secondary myeloid	MDS-related; secondary myeloid		Myelodysplastic syndrome (MDS or MDS-like)	Negative or Unknown								hMDS	0.987	hMDS	0.987	lMDS	0.006	IDH	0.001
GSM4624565_8795194035_R06C02	122R	GSE152710	AML	0		hMDS												CETLAM SMD-09 (MDS-tAML)	Diagnosis				MDS-related or secondary myeloid neoplasms														MDS-related; secondary myeloid	MDS-related; secondary myeloid		Myelodysplastic syndrome (MDS or MDS-like)	Negative or Unknown								hMDS	0.347	UBTF_ITD	0.592	hMDS	0.347	CMARROW	0.019
GSM4624566_8795194164_R01C01	123R	GSE152710	AML	0		hMDS												CETLAM SMD-09 (MDS-tAML)	<3M				MDS-related or secondary myeloid neoplasms														MDS-related; secondary myeloid	MDS-related; secondary myeloid		Myelodysplastic syndrome (MDS or MDS-like)	Negative or Unknown								hMDS	0.275	CMARROW	0.684	hMDS	0.275	nphMPN	0.01
GSM4624567_8795194164_R02C01	124R	GSE152710	AML	0		hMDS												CETLAM SMD-09 (MDS-tAML)	3-5M				MDS-related or secondary myeloid neoplasms														MDS-related; secondary myeloid	MDS-related; secondary myeloid		Myelodysplastic syndrome (MDS or MDS-like)	Negative or Unknown								hMDS	0.979	hMDS	0.979	lMDS	0.007	CMARROW	0.004
GSM4624568_8359018041_R04C02	125R	GSE152710	AML	0	MDS_HR	hMDS												CETLAM SMD-09 (MDS-tAML)	Diagnosis				MDS-related or secondary myeloid neoplasms														MDS-related; secondary myeloid	MDS-related; secondary myeloid		Myelodysplastic syndrome (MDS or MDS-like)	Negative or Unknown								hMDS	0.981	hMDS	0.981	lMDS	0.004	IDH	0.003
GSM4624569_8795194035_R01C02	126R	GSE152710	AML	0		hMDS												CETLAM SMD-09 (MDS-tAML)	3-5M				MDS-related or secondary myeloid neoplasms														MDS-related; secondary myeloid	MDS-related; secondary myeloid		Myelodysplastic syndrome (MDS or MDS-like)	Negative or Unknown								hMDS	0.991	hMDS	0.991	lMDS	0.003	AMKL_MIXED	0.001
GSM4624570_7310440003_R04C01	127R	GSE152710	AML	0	MDS_HR	hMDS												CETLAM SMD-09 (MDS-tAML)	Diagnosis				MDS-related or secondary myeloid neoplasms														MDS-related; secondary myeloid	MDS-related; secondary myeloid		Myelodysplastic syndrome (MDS or MDS-like)	Negative or Unknown								hMDS	0.969	hMDS	0.969	JMMLm	0.015	lMDS	0.008
GSM4624571_8359018146_R05C01	128R	GSE152710	AML	0		hMDS												CETLAM SMD-09 (MDS-tAML)	3-5M				MDS-related or secondary myeloid neoplasms														MDS-related; secondary myeloid	MDS-related; secondary myeloid		Myelodysplastic syndrome (MDS or MDS-like)	Negative or Unknown								hMDS	0.891	hMDS	0.891	JMMLm	0.025	CBLOOD	0.02
GSM4699239_202212330196_R03C01	ALL_1702	GSE155333	TALL	0	EED del, Notch1+FBXW7, TLX, deletion 6q	UNCLEAR																																		Acute lymphoblastic leukemia (ALL)	Negative or Unknown								UNCLEAR	0	ETP	1	TALLOTHER	0	BCL11B	0
GSM4699240_202212330196_R04C01	ALL_2156A	GSE155333	TALL	0		UNCLEAR																																		Acute lymphoblastic leukemia (ALL)	Negative or Unknown								UNCLEAR	0	ETP	0.637	TALLOTHER	0.334	ETV6MNX1	0.011
GSM4699241_202212330196_R05C01	ALL_2362	GSE155333	TALL	0	HOXA	UNCLEAR																																		Acute lymphoblastic leukemia (ALL)	Negative or Unknown								UNCLEAR	0	ETP	1	TALLOTHER	0	ETV6MNX1	0
GSM4699242_202212330196_R06C01	ALL_2513	GSE155333	TALL	0	CDKN2A/B	UNCLEAR																																		Acute lymphoblastic leukemia (ALL)	Negative or Unknown								TALLOTHER	0.985	TALLOTHER	0.985	TALR	0.01	ETP	0.001
GSM4699243_202212330196_R07C01	ALL_2328	GSE155333	TALL	0	CDKN2A/B, TAL_R, deletion 6q	TALR																																		Acute lymphoblastic leukemia (ALL)	Negative or Unknown								TALR	0.997	TALR	0.997	NOTCH1_TLBL	0.001	MEF2D	0.001
GSM4699244_202212330196_R08C01	ALL_2452	GSE155333	TALL	0	CDKN2A/B, deletion 6q	UNCLEAR																																		Acute lymphoblastic leukemia (ALL)	Negative or Unknown								TALR	0.989	TALR	0.989	TALLOTHER	0.001	HL	0.001
GSM4699245_202212330206_R01C01	ALL_1357	GSE155333	TALL	0	Notch1+FBXW7, WT1	UNCLEAR																																		Acute lymphoblastic leukemia (ALL)	Negative or Unknown								ETP	0.999	ETP	0.999	MEF2D	0	TALLOTHER	0
GSM4699246_202212330206_R02C01	ALL_1853	GSE155333	TALL	0	CDKN2A/B, Notch1+FBXW7	UNCLEAR																																		Acute lymphoblastic leukemia (ALL)	Negative or Unknown								TALLOTHER	0.901	TALLOTHER	0.901	TALR	0.09	NOTCH1_TLBL	0.006
GSM4699247_202212330206_R05C01	ALL_2177	GSE155333	TALL	0		UNCLEAR																																		Acute lymphoblastic leukemia (ALL)	Negative or Unknown								BCL11B	0.998	BCL11B	0.998	CEBPA	0.001	IDH	0
GSM4699248_202212330206_R06C01	ALL_2374	GSE155333	TALL	0	EZH2 mut (0,5) del (1) dup (2), deletion 5q	UNCLEAR																																		Acute lymphoblastic leukemia (ALL)	Negative or Unknown								ETP	0.983	ETP	0.983	TALLOTHER	0.014	BCL11B	0.001
GSM4699249_202212330206_R07C01	ALL_2101	GSE155333	TALL	0	PTEN del (0,5) mut (1)	UNCLEAR																																		Acute lymphoblastic leukemia (ALL)	Negative or Unknown								TALR	0.997	TALR	0.997	HL	0	NOTCH1_TLBL	0
GSM4699250_202212330222_R02C01	ALL_2221	GSE155333	TALL	0	CDKN2A/B, TLX	UNCLEAR																																		Acute lymphoblastic leukemia (ALL)	Negative or Unknown								UNCLEAR	0	TALLOTHER	0.896	ETP	0.104	BCL11B	0
GSM4699251_202212330222_R03C01	ALL_2042	GSE155333	TALL	0	Notch1+FBXW7, TLX	UNCLEAR																																		Acute lymphoblastic leukemia (ALL)	Negative or Unknown								UNCLEAR	0	TALLOTHER	0.83	ETP	0.135	TALR	0.03
GSM4699252_202212330222_R04C01	ALL_1422	GSE155333	TALL	0	EED del, TLX, WT1, deletion 5q	UNCLEAR																																		Acute lymphoblastic leukemia (ALL)	Negative or Unknown								UNCLEAR	0	ETP	1	ETV6MNX1	0	TALLOTHER	0
GSM4699253_202212330222_R07C01	ALL_1701	GSE155333	TALL	0	CDKN2A/B, WT1	UNCLEAR																																		Acute lymphoblastic leukemia (ALL)	Negative or Unknown								TALLOTHER	0.975	TALLOTHER	0.975	ETP	0.015	ETV6MNX1	0.002
GSM4699254_202212330222_R08C01	ALL_2155A	GSE155333	TALL	0	CDKN2A/B, PTEN del (0,5) mut (1), TAL_R	TALR																																		Acute lymphoblastic leukemia (ALL)	Negative or Unknown								TALR	0.995	TALR	0.995	NOTCH1_TLBL	0.001	BCRABL1	0
GSM4699255_202212330240_R01C01	ALL_2049	GSE155333	TALL	0		UNCLEAR																																		Acute lymphoblastic leukemia (ALL)	Negative or Unknown								UNCLEAR	0	ETP	0.951	BCL11B	0.049	ETCL_SETD2	0
GSM4699256_202212330240_R02C01	ALL_2223	GSE155333	TALL	0	CDKN2A/B, TLX	UNCLEAR																																		Acute lymphoblastic leukemia (ALL)	Negative or Unknown								UNCLEAR	0	TALLOTHER	0.987	ETP	0.013	hMDS	0
GSM4699257_202212330240_R03C01	ALL_1660	GSE155333	TALL	0	CDKN2A/B, PTEN del (0,5) mut (1), deletion 6q	UNCLEAR																																		Acute lymphoblastic leukemia (ALL)	Negative or Unknown								TALR	0.993	TALR	0.993	NPM1_TET2	0.001	CBLOOD	0.001
GSM4699258_202212330240_R04C01	ALL_2523	GSE155333	TALL	0	CDKN2A/B, TLX	UNCLEAR																																		Acute lymphoblastic leukemia (ALL)	Negative or Unknown								UNCLEAR	0	TALLOTHER	1	TALR	0	ETP	0
GSM4699259_202273260169_R01C01	ALL_2408	GSE155333	TALL	0	TLX, WT1	UNCLEAR																																		Acute lymphoblastic leukemia (ALL)	Negative or Unknown								UNCLEAR	0	TALLOTHER	1	ETP	0	ETV6MNX1	0
GSM4699260_202273260169_R02C01	ALL_1489	GSE155333	TALL	0	LEF1, TAL_R	TALR																																		Acute lymphoblastic leukemia (ALL)	Negative or Unknown								TALR	0.99	TALR	0.99	HL	0.002	CBLOOD	0.002
GSM4699261_202273260169_R03C01	ALL_2237	GSE155333	TALL	0	CDKN2A/B	UNCLEAR																																		Acute lymphoblastic leukemia (ALL)	Negative or Unknown								TALR	0.997	TALR	0.997	NOTCH1_TLBL	0.001	CBLOOD	0.001
GSM4699262_202273260169_R04C01	ALL_2067	GSE155333	TALL	0	CDKN2A/B, TLX	UNCLEAR																																		Acute lymphoblastic leukemia (ALL)	Negative or Unknown								UNCLEAR	0	TALLOTHER	0.993	CMARROW	0.007	hMDS	0
GSM4699263_202273260169_R05C01	ALL_2425	GSE155333	TALL	0	CDKN2A/B, CTCF, TLX	UNCLEAR																																		Acute lymphoblastic leukemia (ALL)	Negative or Unknown								UNCLEAR	0	TALLOTHER	0.993	ETP	0.007	BCL11B	0
GSM4699264_202273260169_R06C01	ALL_1829	GSE155333	TALL	0	CDKN2A/B, TAL_R	TALR																																		Acute lymphoblastic leukemia (ALL)	Negative or Unknown								TALR	0.995	TALR	0.995	NOTCH1_TLBL	0.001	IDH	0.001
GSM4699265_202273260169_R07C01	ALL_2160	GSE155333	TALL	0	CDKN2A/B	UNCLEAR																																		Acute lymphoblastic leukemia (ALL)	Negative or Unknown								TALR	0.998	TALR	0.998	IDH	0.001	TALLOTHER	0
GSM4699266_202273260169_R08C01	ALL_2341	GSE155333	TALL	0	CDKN2A/B	UNCLEAR																																		Acute lymphoblastic leukemia (ALL)	Negative or Unknown								TALR	0.997	TALR	0.997	HSTCL	0.001	CBLOOD	0
GSM4699267_202273260174_R01C01	ALL_2428	GSE155333	TALL	0	CDKN2A/B, TLX	UNCLEAR																																		Acute lymphoblastic leukemia (ALL)	Negative or Unknown								UNCLEAR	0	TALLOTHER	1	TALR	0	BCL11B	0
GSM4699268_202273260174_R02C01	ALL_2095	GSE155333	TALL	0	CDKN2A/B, NKX2-1	UNCLEAR																																		Acute lymphoblastic leukemia (ALL)	Negative or Unknown								UNCLEAR	0	TALLOTHER	0.958	ETP	0.042	ETCL_NONSETD2	0
GSM4699269_202273260174_R03C01	ALL_1633	GSE155333	TALL	0	CDKN2A/B, Notch1+FBXW7, deletion 6q	UNCLEAR																																		Acute lymphoblastic leukemia (ALL)	Negative or Unknown								TALR	0.997	TALR	0.997	NOTCH1_TLBL	0.001	KMT2AAML_HMX3	0
GSM4699270_202273260174_R04C01	ALL_2245	GSE155333	TALL	0	CDKN2A/B, TLX	UNCLEAR																																		Acute lymphoblastic leukemia (ALL)	Negative or Unknown								UNCLEAR	0	TALLOTHER	1	ETP	0	MEF2D	0
GSM4699271_202273260174_R05C01	ALL_1939	GSE155333	TALL	0	CDKN2A/B, EZH2 mut (0,5) del (1) dup (2), TAL_R, deletion 6q	TALR																																		Acute lymphoblastic leukemia (ALL)	Negative or Unknown								TALR	0.996	TALR	0.996	NOTCH1_TLBL	0.001	CBLOOD	0
GSM4699272_202273260174_R06C01	ALL_2373	GSE155333	TALL	0	CDKN2A/B	UNCLEAR																																		Acute lymphoblastic leukemia (ALL)	Negative or Unknown								TALR	0.98	TALR	0.98	CBLOOD	0.002	TALLOTHER	0.001
GSM4699273_202273260174_R07C01	ALL_2495	GSE155333	TALL	0		UNCLEAR																																		Acute lymphoblastic leukemia (ALL)	Negative or Unknown								ETP	0.975	ETP	0.975	TALLOTHER	0.015	PAX5P80R	0.001
GSM4699274_202273260174_R08C01	ALL_2205	GSE155333	TALL	0	CDKN2A/B, PTEN del (0,5) mut (1), TLX	UNCLEAR																																		Acute lymphoblastic leukemia (ALL)	Negative or Unknown								UNCLEAR	0	TALLOTHER	0.996	ETP	0.004	ETV6MNX1	0
GSM4699275_201904640006_R05C01	ALL_0001	GSE155333	TALL	0	CDKN2A/B, WT1	UNCLEAR																																		Acute lymphoblastic leukemia (ALL)	Negative or Unknown								TALLOTHER	0.989	TALLOTHER	0.989	ETP	0.003	IDH	0.001
GSM4699276_201904640006_R06C01	ALL_0019	GSE155333	TALL	0	CDKN2A/B, deletion 6q	UNCLEAR																																		Acute lymphoblastic leukemia (ALL)	Negative or Unknown								TALLOTHER	0.99	TALLOTHER	0.99	ETP	0.008	ETCL_NONSETD2	0.001
GSM4699277_201904640006_R07C01	ALL_0060	GSE155333	TALL	0	CDKN2A/B, EED del, SUZ12 mut (0,5) del (1) dup (2), TLX, WT1, deletion 5q	UNCLEAR																																		Acute lymphoblastic leukemia (ALL)	Negative or Unknown								UNCLEAR	0	TALLOTHER	1	ETV6MNX1	0	ETP	0
GSM4699278_201904640006_R08C01	ALL_0062	GSE155333	TALL	0	CDKN2A/B	UNCLEAR																																		Acute lymphoblastic leukemia (ALL)	Negative or Unknown								TALR	0.997	TALR	0.997	NOTCH1_TLBL	0.002	TCF3PBX1	0.001
GSM4699279_201904640054_R01C01	ALL_0070	GSE155333	TALL	0	CDKN2A/B, Notch1+FBXW7	UNCLEAR																																		Acute lymphoblastic leukemia (ALL)	Negative or Unknown								TALLOTHER	0.998	TALLOTHER	0.998	TALR	0.001	NOTCH1_TLBL	0
GSM4699280_201904640054_R02C01	ALL_0073	GSE155333	TALL	0	CDKN2A/B	UNCLEAR																																		Acute lymphoblastic leukemia (ALL)	Negative or Unknown								TALLOTHER	0.971	TALLOTHER	0.971	TALR	0.018	BCL11B	0.002
GSM4699281_201904640054_R03C01	ALL_0116	GSE155333	TALL	0	CDKN2A/B, Notch1+FBXW7, TAL_R	TALR																																		Acute lymphoblastic leukemia (ALL)	Negative or Unknown								TALR	0.993	TALR	0.993	TALLOTHER	0.005	FTHCL	0.001
GSM4699282_201904640054_R04C01	ALL_0168	GSE155333	TALL	0	Notch1+FBXW7, PTEN del (0,5) mut (1), SUZ12 mut (0,5) del (1) dup (2), WT1	UNCLEAR																																		Acute lymphoblastic leukemia (ALL)	Negative or Unknown								UNCLEAR	0	TALLOTHER	0.987	ETP	0.013	MEF2D	0
GSM4699283_201904640054_R05C01	ALL_0170	GSE155333	TALL	0	CDKN2A/B, CTCF, HOXA, Notch1+FBXW7	UNCLEAR																																		Acute lymphoblastic leukemia (ALL)	Negative or Unknown								UNCLEAR	0	TALLOTHER	0.753	ETP	0.247	BCL11B	0
GSM4699284_201904640054_R06C01	ALL_0173	GSE155333	TALL	0		UNCLEAR																																		Acute lymphoblastic leukemia (ALL)	Negative or Unknown								UNCLEAR	0	ET	0.405	CBLOOD	0.303	CMARROW	0.243
GSM4699285_201904640054_R07C01	ALL_0207	GSE155333	TALL	0	CDKN2A/B, CTCF	UNCLEAR																																		Acute lymphoblastic leukemia (ALL)	Negative or Unknown								TALLOTHER	0.984	TALLOTHER	0.984	TALR	0.004	ETP	0.004
GSM4699286_201904640054_R08C01	ALL_0221	GSE155333	TALL	0	CDKN2A/B, Notch1+FBXW7	UNCLEAR																																		Acute lymphoblastic leukemia (ALL)	Negative or Unknown								TALR	0.994	TALR	0.994	NOTCH1_TLBL	0.002	TALLOTHER	0.002
GSM4699287_201904650013_R01C01	ALL_0245	GSE155333	TALL	0	CDKN2A/B, LEF1	UNCLEAR																																		Acute lymphoblastic leukemia (ALL)	Negative or Unknown								TALR	0.811	TALR	0.811	TALLOTHER	0.182	NOTCH1_TLBL	0.001
GSM4699288_201904650013_R02C01	ALL_0252	GSE155333	TALL	0	CDKN2A/B, PTEN del (0,5) mut (1), deletion 6q	UNCLEAR																																		Acute lymphoblastic leukemia (ALL)	Negative or Unknown								TALR	0.998	TALR	0.998	NPM1_IDH	0	NOTCH1_TLBL	0
GSM4699289_201904650013_R03C01	ALL_0286	GSE155333	TALL	0	CDKN2A/B, Notch1+FBXW7	UNCLEAR																																		Acute lymphoblastic leukemia (ALL)	Negative or Unknown								TALLOTHER	0.991	TALLOTHER	0.991	TALR	0.003	NOTCH1_TLBL	0.001
GSM4699290_201904650013_R04C01	ALL_0291	GSE155333	TALL	0	CDKN2A/B, Notch1+FBXW7, deletion 6q	UNCLEAR																																		Acute lymphoblastic leukemia (ALL)	Negative or Unknown								TALLOTHER	0.987	TALLOTHER	0.987	TALR	0.008	ETP	0.003
GSM4699291_201904650013_R05C01	ALL_0310	GSE155333	TALL	0	CDKN2A/B, PTEN del (0,5) mut (1), WT1	UNCLEAR																																		Acute lymphoblastic leukemia (ALL)	Negative or Unknown								TALLOTHER	0.997	TALLOTHER	0.997	ETP	0.002	TLGLL	0
GSM4699292_201904650013_R06C01	ALL_0319	GSE155333	TALL	0	CDKN2A/B, LEF1, Notch1+FBXW7	UNCLEAR																																		Acute lymphoblastic leukemia (ALL)	Negative or Unknown								TALR	0.984	TALR	0.984	NOTCH1_TLBL	0.003	TALLOTHER	0.002
GSM4699293_201904650013_R07C01	ALL_0330	GSE155333	TALL	0	CDKN2A/B, Notch1+FBXW7	UNCLEAR																																		Acute lymphoblastic leukemia (ALL)	Negative or Unknown								UNCLEAR	0	TALLOTHER	0.942	ETP	0.058	MEF2D	0
GSM4699294_201904650013_R08C01	ALL_0360	GSE155333	TALL	0	CDKN2A/B, EZH2 mut (0,5) del (1) dup (2)	UNCLEAR																																		Acute lymphoblastic leukemia (ALL)	Negative or Unknown								UNCLEAR	0	TALLOTHER	0.642	AMKL_MIXED	0.248	CBFBMYH11	0.068
GSM4699295_201904650094_R01C01	ALL_0388	GSE155333	TALL	0	deletion 6q	UNCLEAR																																		Acute lymphoblastic leukemia (ALL)	Negative or Unknown								TALR	0.998	TALR	0.998	TALLOTHER	0.001	BCRABL1	0
GSM4699296_201904650094_R02C01	ALL_0398	GSE155333	TALL	0	EED del, PTEN del (0,5) mut (1), TAL_R, deletion 6q	TALR																																		Acute lymphoblastic leukemia (ALL)	Negative or Unknown								TALR	0.991	TALR	0.991	TALLOTHER	0.003	BCL11B	0.001
GSM4699297_201904650094_R03C01	ALL_0473	GSE155333	TALL	0	PTEN del (0,5) mut (1)	UNCLEAR																																		Acute lymphoblastic leukemia (ALL)	Negative or Unknown								TALR	0.801	TALR	0.801	TALLOTHER	0.196	NOTCH1_TLBL	0.001
GSM4699298_201904650094_R04C01	ALL_0501	GSE155333	TALL	0	CDKN2A/B, Notch1+FBXW7, TAL_R, deletion 6q	TALR																																		Acute lymphoblastic leukemia (ALL)	Negative or Unknown								TALR	0.997	TALR	0.997	NOTCH1_TLBL	0	ETV6RUNX1	0
GSM4699299_201904650094_R05C01	ALL_0601	GSE155333	TALL	0	CDKN2A/B, EZH2 mut (0,5) del (1) dup (2), PTEN del (0,5) mut (1), TAL_R, deletion 6q	TALR																																		Acute lymphoblastic leukemia (ALL)	Negative or Unknown								TALR	0.995	TALR	0.995	ET	0.001	NPM1_TET2	0
GSM4699300_201904650094_R06C01	ALL_0630	GSE155333	TALL	0	CDKN2A/B, SUZ12 mut (0,5) del (1) dup (2)	UNCLEAR																																		Acute lymphoblastic leukemia (ALL)	Negative or Unknown								TALR	0.843	TALR	0.843	TALLOTHER	0.143	BCL11B	0.011
GSM4699301_201904650094_R07C01	ALL_0644	GSE155333	TALL	0		UNCLEAR																																		Acute lymphoblastic leukemia (ALL)	Negative or Unknown								UNCLEAR	0	CMARROW	0.883	CBLOOD	0.096	hMDS	0.01
GSM4699302_201904640081_R08C01	ALL_0677	GSE155333	TALL	0	CDKN2A/B, Notch1+FBXW7, SUZ12 mut (0,5) del (1) dup (2), WT1	UNCLEAR																																		Acute lymphoblastic leukemia (ALL)	Negative or Unknown								TALLOTHER	0.986	TALLOTHER	0.986	ETP	0.011	BCL11B	0.001
GSM4699303_201904650185_R07C01	ALL_0698	GSE155333	TALL	0	CDKN2A/B, Notch1+FBXW7	UNCLEAR																																		Acute lymphoblastic leukemia (ALL)	Negative or Unknown								TALR	0.989	TALR	0.989	NOTCH1_TLBL	0.002	CBLOOD	0.001
GSM4699304_201904640006_R01C01	ALL_0788	GSE155333	TALL	0	Notch1+FBXW7	UNCLEAR																																		Acute lymphoblastic leukemia (ALL)	Negative or Unknown								UNCLEAR	0	TALLOTHER	0.803	ETP	0.196	MEF2D	0
GSM4699305_201904640081_R05C01	ALL_0858	GSE155333	TALL	0	CDKN2A/B, Notch1+FBXW7, TAL_R	TALR																																		Acute lymphoblastic leukemia (ALL)	Negative or Unknown								TALR	0.995	TALR	0.995	TALLOTHER	0.001	ENKTL	0.001
GSM4699306_201904640081_R07C01	ALL_0859	GSE155333	TALL	0	PTEN del (0,5) mut (1)	UNCLEAR																																		Acute lymphoblastic leukemia (ALL)	Negative or Unknown								UNCLEAR	0	TALR	0.98	TALLOTHER	0.013	hMDS	0.002
GSM4699307_201904640081_R06C01	ALL_0882	GSE155333	TALL	0	CDKN2A/B, LEF1	UNCLEAR																																		Acute lymphoblastic leukemia (ALL)	Negative or Unknown								TALR	0.966	TALR	0.966	AMKL_MIXED	0.006	CBLOOD	0.004
GSM4699308_201904660027_R06C01	ALL_0933	GSE155333	TALL	0	deletion 6q	UNCLEAR																																		Acute lymphoblastic leukemia (ALL)	Negative or Unknown								TALR	0.995	TALR	0.995	TALLOTHER	0.002	NOTCH1_TLBL	0.001
GSM4699309_201904650185_R01C01	ALL_0940	GSE155333	TALL	0	EED del, SUZ12 mut (0,5) del (1) dup (2), deletion 5q	UNCLEAR																																		Acute lymphoblastic leukemia (ALL)	Negative or Unknown								ETP	0.978	ETP	0.978	TALLOTHER	0.02	ETV6MNX1	0
GSM4699310_201904650185_R02C01	ALL_0949	GSE155333	TALL	0	CDKN2A/B, PTEN del (0,5) mut (1), TAL_R	TALR																																		Acute lymphoblastic leukemia (ALL)	Negative or Unknown								TALR	0.995	TALR	0.995	TALLOTHER	0.001	BCL11B	0.001
GSM4699311_201904650185_R08C01	ALL_0984	GSE155333	TALL	0	Notch1+FBXW7, TLX, deletion 5q	UNCLEAR																																		Acute lymphoblastic leukemia (ALL)	Negative or Unknown								UNCLEAR	0	TALLOTHER	1	ETP	0	MEF2D	0
GSM4699312_201904640006_R04C01	ALL_1006	GSE155333	TALL	0	CDKN2A/B, Notch1+FBXW7, TLX, WT1, deletion 5q	UNCLEAR																																		Acute lymphoblastic leukemia (ALL)	Negative or Unknown								UNCLEAR	0	TALLOTHER	1	ETV6MNX1	0	ETP	0
GSM4699313_201904660027_R07C01	ALL_1025	GSE155333	TALL	0	CDKN2A/B, SUZ12 mut (0,5) del (1) dup (2)	UNCLEAR																																		Acute lymphoblastic leukemia (ALL)	Negative or Unknown								TALLOTHER	0.982	TALLOTHER	0.982	ETP	0.004	TALR	0.001
GSM4699314_201904660027_R08C01	ALL_1056	GSE155333	TALL	0	SUZ12 mut (0,5) del (1) dup (2)	UNCLEAR																																		Acute lymphoblastic leukemia (ALL)	Negative or Unknown								BCL11B	0.994	BCL11B	0.994	TALR	0.001	TALLOTHER	0.001
GSM4699315_201904640006_R03C01	ALL_1090	GSE155333	TALL	0	CDKN2A/B, TAL_R	TALR																																		Acute lymphoblastic leukemia (ALL)	Negative or Unknown								TALR	0.995	TALR	0.995	TCF3PBX1	0.001	NOTCH1_TLBL	0.001
GSM4699316_201904650185_R06C01	ALL_1095	GSE155333	TALL	0	CDKN2A/B, Notch1+FBXW7	UNCLEAR																																		Acute lymphoblastic leukemia (ALL)	Negative or Unknown								UNCLEAR	0	TALLOTHER	0.516	TALR	0.484	CMARROW	0
GSM4699317_201904650078_R08C01	ALL_1121	GSE155333	TALL	0	CDKN2A/B, Notch1+FBXW7, TLX, WT1	UNCLEAR																																		Acute lymphoblastic leukemia (ALL)	Negative or Unknown								UNCLEAR	0	TALLOTHER	0.999	ETP	0.001	BCL11B	0
GSM4699318_201904650078_R07C01	ALL_1192	GSE155333	TALL	0	CTCF, SUZ12 mut (0,5) del (1) dup (2), WT1	UNCLEAR																																		Acute lymphoblastic leukemia (ALL)	Negative or Unknown								ETP	0.999	ETP	0.999	TALLOTHER	0.001	NPM1_TET2	0
GSM4699319_201904650069_R08C01	ALL_1228	GSE155333	TALL	0	CDKN2A/B, EZH2 mut (0,5) del (1) dup (2), Notch1+FBXW7, PTEN del (0,5) mut (1), SUZ12 mut (0,5) del (1) dup (2)	UNCLEAR																																		Acute lymphoblastic leukemia (ALL)	Negative or Unknown								TALR	0.993	TALR	0.993	CBFA2T3GLIS2	0.001	TPLL	0.001
GSM4699320_201904650078_R06C01	ALL_1230	GSE155333	TALL	0	CDKN2A/B, LEF1, Notch1+FBXW7	UNCLEAR																																		Acute lymphoblastic leukemia (ALL)	Negative or Unknown								TALR	0.995	TALR	0.995	NOTCH1_TLBL	0.001	TCF3PBX1	0.001
GSM4699321_201904640173_R07C01	ALL_1256	GSE155333	TALL	0	CDKN2A/B, LEF1, Notch1+FBXW7	UNCLEAR																																		Acute lymphoblastic leukemia (ALL)	Negative or Unknown								TALLOTHER	0.98	TALLOTHER	0.98	TALR	0.015	ETP	0.001
GSM4699322_201904640173_R08C01	ALL_1260	GSE155333	TALL	0	CDKN2A/B, NKX2-1	UNCLEAR																																		Acute lymphoblastic leukemia (ALL)	Negative or Unknown								UNCLEAR	0	TALLOTHER	1	ETP	0	TALR	0
GSM4699323_201904650069_R07C01	ALL_1264	GSE155333	TALL	0	CDKN2A/B, PTEN del (0,5) mut (1)	UNCLEAR																																		Acute lymphoblastic leukemia (ALL)	Negative or Unknown								TALLOTHER	0.997	TALLOTHER	0.997	ETP	0.002	BCL11B	0.001
GSM4699324_201904650094_R08C01	ALL_1381	GSE155333	TALL	0	CDKN2A/B, EZH2 mut (0,5) del (1) dup (2), SUZ12 mut (0,5) del (1) dup (2), deletion 5q	UNCLEAR																																		Acute lymphoblastic leukemia (ALL)	Negative or Unknown								ETP	0.992	ETP	0.992	ETV6MNX1	0.003	TALLOTHER	0.001
GSM4699325_201904640081_R04C01	ALL_1389	GSE155333	TALL	0	CDKN2A/B, LEF1, PTEN del (0,5) mut (1), TAL_R	TALR																																		Acute lymphoblastic leukemia (ALL)	Negative or Unknown								TALR	0.995	TALR	0.995	DS_GATA1	0.001	NOTCH1_TLBL	0.001
GSM4699326_201904640081_R03C01	ALL_1393	GSE155333	TALL	0	SUZ12 mut (0,5) del (1) dup (2), WT1	UNCLEAR																																		Acute lymphoblastic leukemia (ALL)	Negative or Unknown								BCL11B	0.99	BCL11B	0.99	CEBPA	0.001	NUP98NSD1	0.001
GSM4699327_201904640081_R01C01	ALL_1413	GSE155333	TALL	0	CDKN2A/B, EED del, SUZ12 mut (0,5) del (1) dup (2)	UNCLEAR																																		Acute lymphoblastic leukemia (ALL)	Negative or Unknown								TALLOTHER	0.986	TALLOTHER	0.986	ETP	0.004	ETCL_NONSETD2	0.001
GSM4699328_201904640081_R02C01	ALL_1428	GSE155333	TALL	0	CDKN2A/B, Notch1+FBXW7, TAL_R, deletion 6q	TALR																																		Acute lymphoblastic leukemia (ALL)	Negative or Unknown								TALR	0.998	TALR	0.998	NOTCH1_TLBL	0	HSTCL	0
GSM4699329_201904650185_R03C01	ALL_1450	GSE155333	TALL	0	CDKN2A/B, EZH2 mut (0,5) del (1) dup (2), SUZ12 mut (0,5) del (1) dup (2), TAL_R, deletion 6q	TALR																																		Acute lymphoblastic leukemia (ALL)	Negative or Unknown								TALR	0.997	TALR	0.997	ETV6MNX1	0.001	TPLL	0.001
GSM4699330_201904650185_R04C01	ALL_1472	GSE155333	TALL	0	CDKN2A/B, LEF1, NKX2-1, Notch1+FBXW7, PTEN del (0,5) mut (1)	UNCLEAR																																		Acute lymphoblastic leukemia (ALL)	Negative or Unknown								UNCLEAR	0	TALLOTHER	1	ETP	0	NOTCH1_TLBL	0
GSM4699331_201904650185_R05C01	ALL_1490	GSE155333	TALL	0	CDKN2A/B, Notch1+FBXW7, TLX	UNCLEAR																																		Acute lymphoblastic leukemia (ALL)	Negative or Unknown								UNCLEAR	0	TALLOTHER	1	TALR	0	ETP	0
GSM4699332_201904660028_R01C01	ALL_1583	GSE155333	TALL	0	deletion 6q	UNCLEAR																																		Acute lymphoblastic leukemia (ALL)	Negative or Unknown								TALR	0.987	TALR	0.987	ETCL_SETD2	0.003	CBLOOD	0.001
GSM4699333_201904660028_R02C01	ALL_1603	GSE155333	TALL	1	CDKN2A/B, Notch1+FBXW7, TAL_R, deletion 6q	TALR																																		Acute lymphoblastic leukemia (ALL)	Negative or Unknown								TALLOTHER	0.992	TALLOTHER	0.992	ETP	0.006	NOTCH1_TLBL	0
GSM4699334_201904660028_R03C01	ALL_1606	GSE155333	TALL	0	Notch1+FBXW7, TAL_R	TALR																																		Acute lymphoblastic leukemia (ALL)	Negative or Unknown								TALR	0.99	TALR	0.99	CBFA2T3GLIS2	0.002	RUNX1RUNX1T1	0.001
GSM4699335_201904660028_R04C01	ALL_1617	GSE155333	TALL	0	CDKN2A/B, EED del, EZH2 mut (0,5) del (1) dup (2), NKX2-1, Notch1+FBXW7	UNCLEAR																																		Acute lymphoblastic leukemia (ALL)	Negative or Unknown								UNCLEAR	0	TALR	0.72	TALLOTHER	0.28	ETP	0
GSM4699336_201904660028_R05C01	ALL_1654	GSE155333	TALL	0	CDKN2A/B, PTEN del (0,5) mut (1), TAL_R	TALR																																		Acute lymphoblastic leukemia (ALL)	Negative or Unknown								TALR	0.994	TALR	0.994	CBLOOD	0.001	IDH	0.001
GSM4699337_201904660028_R06C01	ALL_1743	GSE155333	TALL	0	CDKN2A/B, EZH2 mut (0,5) del (1) dup (2)	UNCLEAR																																		Acute lymphoblastic leukemia (ALL)	Negative or Unknown								TALR	0.998	TALR	0.998	NOTCH1_TLBL	0.001	BCL11B	0
GSM4699338_201904660028_R07C01	ALL_1752	GSE155333	TALL	0	CDKN2A/B, LEF1	UNCLEAR																																		Acute lymphoblastic leukemia (ALL)	Negative or Unknown								UNCLEAR	0	TALLOTHER	0.88	TALR	0.12	ETP	0
GSM4699339_201904660028_R08C01	ALL_1865	GSE155333	TALL	0	CDKN2A/B, EZH2 mut (0,5) del (1) dup (2), Notch1+FBXW7, PTEN del (0,5) mut (1), TAL_R	TALR																																		Acute lymphoblastic leukemia (ALL)	Negative or Unknown								TALR	0.971	TALR	0.971	TALLOTHER	0.021	NOTCH1_TLBL	0.005
GSM4699340_201904660116_R02C01	ALL_1886	GSE155333	TALL	0	CDKN2A/B, CTCF, EED del, Notch1+FBXW7, deletion 5q	UNCLEAR																																		Acute lymphoblastic leukemia (ALL)	Negative or Unknown								ETP	0.812	ETP	0.812	TALLOTHER	0.183	ETV6MNX1	0.001
GSM4699341_201904660116_R03C01	ALL_1890	GSE155333	TALL	0	CDKN2A/B, EZH2 mut (0,5) del (1) dup (2), Notch1+FBXW7	UNCLEAR																																		Acute lymphoblastic leukemia (ALL)	Negative or Unknown								ETP	0.995	ETP	0.995	TALLOTHER	0.003	BCL11B	0.001
GSM4699342_201904660116_R04C01	ALL_1895	GSE155333	TALL	0	CDKN2A/B, CTCF, Notch1+FBXW7, TLX	UNCLEAR																																		Acute lymphoblastic leukemia (ALL)	Negative or Unknown								UNCLEAR	0	TALLOTHER	1	ETP	0	CMARROW	0
GSM4699343_201904660116_R05C01	ALL_1909	GSE155333	TALL	0	CDKN2A/B, Notch1+FBXW7, TLX	UNCLEAR																																		Acute lymphoblastic leukemia (ALL)	Negative or Unknown								UNCLEAR	0	TALLOTHER	0.991	TALR	0.009	NOTCH1_TLBL	0
GSM4699344_201904660116_R01C01	ALL_1994	GSE155333	TALL	0	HOXA	UNCLEAR																																		Acute lymphoblastic leukemia (ALL)	Negative or Unknown								UNCLEAR	0	ETP	1	ETV6MNX1	0	CLYMPH	0
GSM4699345_201904660116_R06C01	ALL_2000	GSE155333	TALL	0	Notch1+FBXW7, deletion 6q	UNCLEAR																																		Acute lymphoblastic leukemia (ALL)	Negative or Unknown								TALR	0.997	TALR	0.997	TALLOTHER	0.001	NOTCH1_TLBL	0.001
GSM4699346_201904660116_R07C01	ALL_2003	GSE155333	TALL	0	CTCF, Notch1+FBXW7, SUZ12 mut (0,5) del (1) dup (2), TLX, deletion 5q	UNCLEAR																																		Acute lymphoblastic leukemia (ALL)	Negative or Unknown								UNCLEAR	0	TPLL	0.66	TALLOTHER	0.327	BCL11B	0.007
GSM4699347_201904660116_R08C01	ALL_2036	GSE155333	TALL	0		UNCLEAR																																		Acute lymphoblastic leukemia (ALL)	Negative or Unknown								BCL11B	0.98	BCL11B	0.98	CBFBMYH11	0.008	KMT2ABALL	0.001
GSM4733324_200503920014_R01C01	GSE156546_8	GSE156546	ET	7		ET																																											ET	0.583	ET	0.583	CBLOOD	0.378	lMDS	0.026
GSM4733325_200503920014_R02C01	GSE156546_5	GSE156546	ET	0		ET																																											ET	0.903	ET	0.903	CBLOOD	0.07	lMDS	0.011
GSM4733326_200503920014_R03C01	GSE156546_28	GSE156546	ET	0		ET																																											ET	0.941	ET	0.941	CBLOOD	0.034	lMDS	0.004
GSM4733327_200503920014_R04C01	GSE156546_24	GSE156546	ET	0		ET																																											ET	0.896	ET	0.896	CBLOOD	0.035	CMARROW	0.026
GSM4733328_200503920014_R05C01	GSE156546_13	GSE156546	ET	0		ET																																											ET	0.899	ET	0.899	CBLOOD	0.057	CMARROW	0.012
GSM4733329_200503920014_R06C01	GSE156546_34	GSE156546	ET	6		ET																																											ET	0.898	ET	0.898	CBLOOD	0.075	lMDS	0.006
GSM4733330_200503920014_R07C01	GSE156546_4	GSE156546	CONTROL	0		CBLOOD																																											CBLOOD	0.95	CBLOOD	0.95	ET	0.019	lMDS	0.008
GSM4733331_200503920014_R08C01	GSE156546_1	GSE156546	ET	0		ET																																											ET	0.947	ET	0.947	CBLOOD	0.028	CMARROW	0.007
GSM4733332_200510030050_R01C01	GSE156546_10	GSE156546	ET	6		ET																																											ET	0.545	ET	0.545	CBLOOD	0.416	lMDS	0.01
GSM4733333_200510030050_R02C01	GSE156546_15	GSE156546	ET	2		ET																																											ET	0.074	CBLOOD	0.917	ET	0.074	HL	0.002
GSM4733334_200510030050_R03C01	GSE156546_26	GSE156546	ET	0		ET																																											ET	0.807	ET	0.807	CBLOOD	0.134	lMDS	0.02
GSM4733335_200510030050_R04C01	GSE156546_25	GSE156546	ET	0		ET																																											ET	0.936	ET	0.936	CBLOOD	0.022	CMARROW	0.016
GSM4733336_200510030050_R05C01	GSE156546_27	GSE156546	ET	0		ET																																											ET	0.921	ET	0.921	CBLOOD	0.051	CMARROW	0.004
GSM4733337_200510030050_R07C01	GSE156546_6	GSE156546	ET	0		ET																																											ET	0.955	ET	0.955	CBLOOD	0.021	AMKL_MIXED	0.003
GSM4733338_200510030050_R08C01	GSE156546_29	GSE156546	ET	10		ET																																											ET	0.897	ET	0.897	CBLOOD	0.081	lMDS	0.003
GSM4733339_200510030052_R01C01	GSE156546_16	GSE156546	CONTROL	0		CBLOOD																																											CBLOOD	0.792	CBLOOD	0.792	ET	0.187	HL	0.003
GSM4733340_200510030052_R02C01	GSE156546_30	GSE156546	ET	0		ET																																											ET	0.979	ET	0.979	CBLOOD	0.004	CMARROW	0.003
GSM4733341_200510030052_R03C01	GSE156546_21	GSE156546	ET	0		ET																																											ET	0.959	ET	0.959	CBLOOD	0.012	CMARROW	0.006
GSM4733342_200510030052_R04C01	GSE156546_33	GSE156546	ET	2		ET																																											ET	0.664	ET	0.664	CBLOOD	0.316	AMKL_MIXED	0.003
GSM4733343_200510030052_R05C01	GSE156546_9	GSE156546	ET	0		ET																																											ET	0.759	ET	0.759	CMARROW	0.166	CBLOOD	0.025
GSM4733344_200510030052_R06C01	GSE156546_20	GSE156546	ET	10		ET																																											ET	0.659	ET	0.659	CBLOOD	0.198	CMARROW	0.06
GSM4733345_200510030052_R07C01	GSE156546_19	GSE156546	ET	0		ET																																											ET	0.957	ET	0.957	CBLOOD	0.019	AMKL_MIXED	0.005
GSM4733346_200510030052_R08C01	GSE156546_23	GSE156546	ET	0		ET																																											ET	0.974	ET	0.974	CMARROW	0.007	CBLOOD	0.006
GSM4733347_200510030083_R05C01	GSE156546_3	GSE156546	ET	0		ET																																											ET	0.947	ET	0.947	CBLOOD	0.035	CMARROW	0.003
GSM4733348_200510030083_R06C01	GSE156546_17	GSE156546	ET	0		ET																																											ET	0.973	ET	0.973	CBLOOD	0.006	CMARROW	0.005
GSM4733349_200510030083_R07C01	GSE156546_12	GSE156546	ET	0		ET																																											ET	0.955	ET	0.955	CBLOOD	0.028	CMARROW	0.009
GSM4733350_200510030083_R08C01	GSE156546_14	GSE156546	ET	0		ET																																											ET	0.647	ET	0.647	CMARROW	0.254	CBLOOD	0.046
GSM4733351_200510030153_R01C01	GSE156546_22	GSE156546	ET	0		ET																																											ET	0.95	ET	0.95	CBLOOD	0.019	CMARROW	0.012
GSM4733352_200510030153_R02C01	GSE156546_2	GSE156546	ET	0		ET																																											ET	0.915	ET	0.915	CBLOOD	0.056	CMARROW	0.006
GSM4733353_200510030153_R03C01	GSE156546_31	GSE156546	ET	6		ET																																											ET	0.515	ET	0.515	CMARROW	0.214	CBLOOD	0.077
GSM4733354_200510030153_R04C01	GSE156546_32	GSE156546	ET	2		ET																																											ET	0.203	CBLOOD	0.783	ET	0.203	HL	0.002
GSM4733355_200510030153_R05C01	GSE156546_7	GSE156546	ET	0		ET																																											ET	0.963	ET	0.963	CBLOOD	0.009	CML	0.005
GSM4733356_200510030153_R06C01	GSE156546_11	GSE156546	ET	0		ET																																											ET	0.955	ET	0.955	CBLOOD	0.028	CMARROW	0.005
GSM4733357_200510030153_R07C01	GSE156546_18	GSE156546	ET	0		ET																																											ET	0.963	ET	0.963	CBLOOD	0.018	lMDS	0.003
GSM4849759_203028200090_R05C01	09_00705	GSE159907	AML	0		NPM1_TET2	Male		94	94		Dead		1		White		Beat AML Consortium	Diagnosis	No	Positive	46,XY[20]	AML with mutated NPM1	97	M1	Standard Risk	1.165										AML with mutated NPM1,AML with mutated NPM1	AML with mutated NPM1	60+	Acute myeloid leukemia (AML)	Negative or Unknown	1	1.165			Dead			NPM1_TET2	0.994	NPM1_TET2	0.994	NPM1_IDH	0.002	DEKNUP214	0.001
GSM4849760_202818860003_R02C01	10_00136	GSE159907	AML	0		UNCLEAR			282.1	80		Dead		1		White		Beat AML Consortium	Diagnosis	No			Acute myelomonocytic leukaemia	19		High Risk															Negative or Unknown								UNCLEAR	0	hMDS	0.965	NPM1_DNMT3A	0.035	RUNX1T1	0
GSM4849761_203693970001_R03C01	10_00507	GSE159907	AML	0		NPM1_TET2	Female		112.3	97		Dead		1		White		Beat AML Consortium	Diagnosis	No	Positive	46,XX[20]	AML with mutated NPM1	97	M1	Standard Risk	1.40083										AML with mutated NPM1,AML with mutated NPM1	AML with mutated NPM1	60+	Acute myeloid leukemia (AML)	Negative or Unknown	1	1.40083			Dead			NPM1_TET2	0.996	NPM1_TET2	0.996	NPM1_IDH	0.001	ET	0.001
GSM4849762_203693970001_R01C01	10_00669	GSE159907	AML	0		NPM1_MIX			58.8			Dead		1		White		Beat AML Consortium	Diagnosis	No			AML with mutated NPM1			Standard Risk											AML with mutated NPM1	AML with mutated NPM1		Acute myeloid leukemia (AML)	Negative or Unknown								NPM1	0.983	NPM1	0.983	UBTF_ITD	0.009	KMT2AAML_HOXAB	0.002
GSM4849763_203693970001_R05C01	13_00353	GSE159907	AML	0	MLLT3-KMT2A	KMT2AAML_MECOM	Female		29.25	64		Dead		1		Asian		Beat AML Consortium	Diagnosis	No	Negative	46,XX,t(9;11)(p11;q34)[19]/46,XX[1]	Therapy-related myeloid neoplasms	65		Standard Risk	0.74										AML with t(v;11q23); KMT2A-r,MDS-related; secondary myeloid	AML with t(v;11q23); KMT2A-r	13-39	Acute myeloid leukemia (AML)	Negative or Unknown	1	0.74			Dead			KMT2AAML_MECOM	0.898	KMT2AAML_MECOM	0.898	KMT2AAML_HMX3	0.062	KMT2AAML_HOXAB	0.028
GSM4849764_202818860080_R05C01	14_00228	GSE159907	AML	0		UNCLEAR	Female		57.23	80		Alive		0		White		Beat AML Consortium	Diagnosis	No	Positive	46,XX[20]	AML with mutated NPM1	45	M4	Low Risk	2.16										AML with mutated NPM1,AML with mutated NPM1	AML with mutated NPM1	39-60	Acute myeloid leukemia (AML)	Negative or Unknown	0	2.16			Alive			UNCLEAR	0	NPM1_DNMT3A	0.988	NPM1_MIX	0.012	hMDS	0
GSM4849765_203028200095_R07C01	15_00276	GSE159907	AML	0		NPM1_MIX	Male		70.84	90		Dead		1		White		Beat AML Consortium	Diagnosis	No	Positive	46,XY[20]	AML with mutated NPM1	39.6	M4	Low Risk	2.385										AML with mutated NPM1,AML with mutated NPM1	AML with mutated NPM1	60+	Acute myeloid leukemia (AML)	Negative or Unknown	1	2.385			Dead			NPM1	0.978	NPM1	0.978	UBTF_ITD	0.006	KMT2AAML_HOXAB	0.005
GSM4849766_202817030106_R06C01	15_00377	GSE159907	AML	0	KMT2A-PTD	CEBPA	Female		39.69	80		Alive		0		White		Beat AML Consortium	Diagnosis	No	Negative	46,XX[20]	AML with mutated CEBPA	75		Standard Risk	1.56										AML with mutated CEBPA	AML with mutated CEBPA	5-13	Acute myeloid leukemia (AML)	Negative or Unknown	0	1.56			Alive			CEBPA	0.995	CEBPA	0.995	NUP98NSD1	0.001	CBFBMYH11	0
GSM4849767_202817030142_R08C01	15_00563	GSE159907	AML	0		KMT2AAML_HMX3	Female		57.08	80		Alive		0		White		Beat AML Consortium	Diagnosis	No	Negative	46,XX,t(6;11)(q27;q23)[19]/46,XX[1]	AML without maturation	52.2	M1	High Risk	1.17333												0-5		Negative or Unknown	0	1.17333			Alive			KMT2AAML_HMX3	0.997	KMT2AAML_HMX3	0.997	KMT2AAML_FOXC1	0.002	LCH_ECD	0.001
GSM4849768_203028200074_R01C01	15_00653	GSE159907	AML	0		NPM1_TET2	Female		22.1	83		Dead		1		White		Beat AML Consortium	Diagnosis	No	Positive	46,XX[20]	Acute myeloid leukaemia, NOS	48.6	M1	Low Risk	1.735										AML with mutated NPM1	AML with mutated NPM1	39-60	Acute myeloid leukemia (AML)	Negative or Unknown	1	1.735			Dead			NPM1_TET2	0.994	NPM1_TET2	0.994	NPM1_IDH	0.002	NPM1	0.001
GSM4849769_203693970001_R07C01	15_00778	GSE159907	AML	0		hMDS	Male		3.74	21		Dead		1		White		Beat AML Consortium	Diagnosis	No	Negative	46,XY,del(5)(q22q35),del(12)(q24.1q24.1),add(17)(p11.2)[19]/46,XY[1]	AML with myelodysplasia-related changes	2.5		High Risk	1.1625										MDS-related; secondary myeloid	MDS-related; secondary myeloid	60+	Myelodysplastic syndrome (MDS or MDS-like)	Negative or Unknown	1	1.1625			Dead			hMDS	0.967	hMDS	0.967	IDH	0.013	lMDS	0.006
GSM4849770_203028200041_R06C01	16_00303	GSE159907	AML	0		NPM1_DNMT3A	Female		58.7	1.5		Dead		1		Other		Beat AML Consortium	Diagnosis	No	Positive	46,XX[19]	AML with mutated NPM1	2		Low Risk	0.885833										AML with mutated NPM1,AML with mutated NPM1	AML with mutated NPM1	39-60	Acute myeloid leukemia (AML)	Negative or Unknown	1	0.885833			Dead			NPM1_DNMT3A	0.996	NPM1_DNMT3A	0.996	NPM1	0.001	KMT2AAML_MECOM	0.001
GSM4849771_202818860003_R06C01	16_01022	GSE159907	AML	0		NPM1_DNMT3A	Female		116.57	51.5		Alive		0		White		Beat AML Consortium	Diagnosis	No	Positive	46,XX[20]	AML with mutated NPM1	0		Low Risk	1.135										AML with mutated NPM1,AML with mutated NPM1	AML with mutated NPM1	39-60	Acute myeloid leukemia (AML)	Negative or Unknown	0	1.135			Alive			NPM1_DNMT3A	0.986	NPM1_DNMT3A	0.986	NPM1	0.004	KMT2AAML_MECOM	0.002
GSM4849772_203286230121_R05C01	AML28P	GSE159907	AML	0		UNCLEAR												Beat AML Consortium	Diagnosis																						Negative or Unknown								IDH	0.988	IDH	0.988	NPM1_IDH	0.011	lMDS	0
GSM4849773_203286230207_R03C01	AML29P	GSE159907	AML	0		UNCLEAR												Beat AML Consortium	Diagnosis																						Negative or Unknown								IDH	0.687	IDH	0.687	KMT2AAML_HOXAB	0.192	hMDS	0.078
GSM4849774_203286230207_R01C01	AML31P	GSE159907	AML	0		UNCLEAR												Beat AML Consortium	Diagnosis																						Negative or Unknown								NPM1	0.988	NPM1	0.988	UBTF_ITD	0.007	DEKNUP214	0.001
GSM4849775_203286230121_R03C01	AML32P	GSE159907	AML	0		UNCLEAR												Beat AML Consortium	Diagnosis																						Negative or Unknown								CBFBMYH11	0.995	CBFBMYH11	0.995	NPM1_DNMT3A	0.001	RUNX1RUNX1T1	0
GSM4849776_203286230121_R01C01	AML33P	GSE159907	AML	0		UNCLEAR												Beat AML Consortium	Diagnosis																						Negative or Unknown								NPM1	0.992	NPM1	0.992	DEKNUP214	0.004	UBTF_ITD	0.001
GSM4849777_203287590113_R07C01	AML34P	GSE159907	AML	0		UNCLEAR												Beat AML Consortium	Diagnosis																						Negative or Unknown								UNCLEAR	0	hMDS	0.899	CBLOOD	0.097	IDH	0.004
GSM4849778_203717920109_R07C01	AML35P	GSE159907	AML	0		UNCLEAR												Beat AML Consortium	Diagnosis																						Negative or Unknown								hMDS	0.873	hMDS	0.873	lMDS	0.071	IDH	0.019
GSM4849779_203287590113_R04C01	AML36P	GSE159907	AML	0		UNCLEAR												Beat AML Consortium	Diagnosis																						Negative or Unknown								UNCLEAR	0	NPM1_MIX	0.837	NPM1_DNMT3A	0.152	hMDS	0.007
GSM4849780_203287590113_R02C01	AML37P	GSE159907	AML	0		UNCLEAR												Beat AML Consortium	Diagnosis																						Negative or Unknown								NPM1_DNMT3A	0.988	NPM1_DNMT3A	0.988	hMDS	0.007	lMDS	0.001
GSM4849781_203287590113_R06C01	AML38P	GSE159907	AML	0		UNCLEAR												Beat AML Consortium	Diagnosis																						Negative or Unknown								UNCLEAR	0	hMDS	1	TALLOTHER	0	IDH	0
GSM4849782_203287590113_R03C01	AML39P	GSE159907	AML	0		UNCLEAR												Beat AML Consortium	Diagnosis																						Negative or Unknown								NPM1_DNMT3A	0.992	NPM1_DNMT3A	0.992	KMT2AAML_HMX3	0.001	KMT2AAML_MECOM	0.001
GSM4849783_203717920109_R08C01	AML40P	GSE159907	AML	0		UNCLEAR												Beat AML Consortium	Diagnosis																						Negative or Unknown								NPM1_IDH	0.983	NPM1_IDH	0.983	IDH	0.008	NPM1_TET2	0.002
GSM4849784_203287590113_R05C01	AML41P	GSE159907	AML	0		UNCLEAR												Beat AML Consortium	Diagnosis																						Negative or Unknown								NPM1_IDH	0.986	NPM1_IDH	0.986	IDH	0.014	ENKTL	0
GSM4849785_203717920109_R06C01	AML42P	GSE159907	AML	0		UNCLEAR												Beat AML Consortium	Diagnosis																						Negative or Unknown								UNCLEAR	0	hMDS	0.795	IDH	0.205	CMARROW	0
GSM4849786_203287590113_R01C01	AML43P	GSE159907	AML	0		UNCLEAR												Beat AML Consortium	Diagnosis																						Negative or Unknown								UNCLEAR	0	NPM1_DNMT3A	0.894	NPM1_TET2	0.092	NPM1_MIX	0.011
GSM4849787_203675380157_R02C01	10_00542	GSE159907	AML	0		UNCLEAR			35.9	87		Dead		1		White		Beat AML Consortium	Relapse	No			Acute myelomonocytic leukaemia	80		High Risk															Negative or Unknown								hMDS	0.842	hMDS	0.842	NPM1_DNMT3A	0.13	RUNX1RUNX1T1	0.006
GSM4849788_203675380157_R01C01	10_00792	GSE159907	AML	0		UNCLEAR			53.5	95		Dead		1		White		Beat AML Consortium	Relapse	No			AML with mutated NPM1	84		Standard Risk											AML with mutated NPM1	AML with mutated NPM1		Acute myeloid leukemia (AML)	Negative or Unknown								NPM1_TET2	0.99	NPM1_TET2	0.99	NPM1_IDH	0.006	KMT2AAML_HMX3	0.001
GSM4849789_203693970001_R04C01	11_00295	GSE159907	AML	0		UNCLEAR			31.1	92		Dead		1		White		Beat AML Consortium	Relapse	No			AML with mutated NPM1	66		Standard Risk											AML with mutated NPM1	AML with mutated NPM1		Acute myeloid leukemia (AML)	Negative or Unknown								NPM1_TET2	0.996	NPM1_TET2	0.996	NPM1_IDH	0.001	PMLRARA	0.001
GSM4849790_203693970001_R06C01	14_00015	GSE159907	AML	0	MLLT3-KMT2A	UNCLEAR			43.72	75		Dead		1		Asian		Beat AML Consortium	Relapse	No			Therapy-related myeloid neoplasms	35		Standard Risk											AML with t(v;11q23); KMT2A-r,MDS-related; secondary myeloid	AML with t(v;11q23); KMT2A-r		Acute myeloid leukemia (AML)	Negative or Unknown								UNCLEAR	0	KMT2AAML_HMX3	0.787	KMT2AAML_MECOM	0.213	KMT2AAML_FOXC1	0
GSM4849791_203693970001_R02C01	14_00639	GSE159907	AML	0		UNCLEAR			17.79			Dead		1		White		Beat AML Consortium	Relapse	No			AML with mutated NPM1			Standard Risk											AML with mutated NPM1	AML with mutated NPM1		Acute myeloid leukemia (AML)	Negative or Unknown								NPM1	0.979	NPM1	0.979	UBTF_ITD	0.012	ETP	0.002
GSM4849792_203675380157_R03C01	15_00482	GSE159907	AML	0		UNCLEAR			16.95	70		Alive		0		White		Beat AML Consortium	Relapse	No			AML with mutated NPM1	64.6		Low Risk											AML with mutated NPM1	AML with mutated NPM1		Acute myeloid leukemia (AML)	Negative or Unknown								UNCLEAR	0	NPM1_MIX	0.861	NPM1_DNMT3A	0.139	hMDS	0
GSM4849793_203675380157_R06C01	16_00684	GSE159907	AML	0		UNCLEAR			1.81	53.74		Alive		0		White		Beat AML Consortium	Relapse	No			AML without maturation	50		High Risk															Negative or Unknown								KMT2AAML_HMX3	0.98	KMT2AAML_HMX3	0.98	KMT2AAML_MECOM	0.012	KMT2AAML_FOXC1	0.004
GSM4849794_203675380157_R07C01	16_01094	GSE159907	AML	0		UNCLEAR				76		Dead		1		White		Beat AML Consortium	Relapse	No			Acute myeloid leukaemia, NOS	1		Standard Risk															Negative or Unknown								UNCLEAR	0	hMDS	0.653	IDH	0.202	NPM1_TET2	0.055
GSM4849795_203675380157_R05C01	16_01097	GSE159907	AML	0		CEBPA			1.93	46		Alive		0		White		Beat AML Consortium	Relapse	No			AML with mutated CEBPA			Standard Risk											AML with mutated CEBPA	AML with mutated CEBPA		Acute myeloid leukemia (AML)	Negative or Unknown								CEBPA	0.994	CEBPA	0.994	CBFBMYH11	0.001	RUNX1RUNX1T1	0.001
GSM4849796_203675380157_R08C01	16_01118	GSE159907	AML	0		UNCLEAR				90		Dead		1		Other		Beat AML Consortium	Relapse	No			AML with mutated NPM1			Standard Risk											AML with mutated NPM1	AML with mutated NPM1		Acute myeloid leukemia (AML)	Negative or Unknown								UNCLEAR	0	NPM1_DNMT3A	0.937	NPM1_MIX	0.06	DEKNUP214	0.003
GSM4849797_203693970001_R08C01	16_01138	GSE159907	AML	0		hMDS			46.79			Dead		1		White		Beat AML Consortium	Relapse	No			AML with myelodysplasia-related changes			High Risk											MDS-related; secondary myeloid	MDS-related; secondary myeloid		Myelodysplastic syndrome (MDS or MDS-like)	Negative or Unknown								hMDS	0.987	hMDS	0.987	ETV6MNX1	0.007	CEBPA	0.001
GSM4849798_203675380157_R04C01	17_00350	GSE159907	AML	0		UNCLEAR												Beat AML Consortium	Relapse																						Negative or Unknown								UNCLEAR	0	NUP98NSD1	0.558	NPM1_MIX	0.259	ETP	0.107
GSM4849799_203675380189_R01C01	17_00963	GSE159907	AML	0		UNCLEAR												Beat AML Consortium	Relapse																						Negative or Unknown								UNCLEAR	0	NPM1_DNMT3A	0.627	NPM1_MIX	0.373	hMDS	0
GSM4849800_203286230121_R06C01	AML28R	GSE159907	AML	0		UNCLEAR												Beat AML Consortium	Relapse																						Negative or Unknown								UNCLEAR	0	hMDS	0.645	CBLOOD	0.22	ET	0.105
GSM4849801_203286230207_R04C01	AML29R	GSE159907	AML	0		UNCLEAR												Beat AML Consortium	Relapse																						Negative or Unknown								UNCLEAR	0	IDH	0.922	hMDS	0.044	NPM1_IDH	0.019
GSM4849802_203286230207_R02C01	AML31R	GSE159907	AML	0		UNCLEAR												Beat AML Consortium	Relapse																						Negative or Unknown								NPM1	0.992	NPM1	0.992	UBTF_ITD	0.006	KMT2AAML_HOXAB	0.001
GSM4849803_203286230121_R04C01	AML32R	GSE159907	AML	0		UNCLEAR												Beat AML Consortium	Relapse																						Negative or Unknown								CBFBMYH11	0.992	CBFBMYH11	0.992	RUNX1RUNX1T1	0.003	PMLRARA	0.001
GSM4849804_203286230121_R02C01	AML33R	GSE159907	AML	0		UNCLEAR												Beat AML Consortium	Relapse																						Negative or Unknown								NPM1	0.983	NPM1	0.983	DEKNUP214	0.005	UBTF_ITD	0.005
GSM4849805_201869690119_R01C01	AML34R	GSE159907	AML	0		UNCLEAR												Beat AML Consortium	Relapse																						Negative or Unknown								hMDS	0.964	hMDS	0.964	KMT2AAML_HOXAB	0.017	IDH	0.003
GSM4849806_202148010127_R08C01	AML35R	GSE159907	AML	0		UNCLEAR												Beat AML Consortium	Relapse																						Negative or Unknown								UNCLEAR	0	hMDS	0.999	TALLOTHER	0.001	TPLL	0
GSM4849807_202148010005_R03C01	AML36R	GSE159907	AML	0		UNCLEAR												Beat AML Consortium	Relapse																						Negative or Unknown								UNCLEAR	0	NPM1_DNMT3A	0.779	NPM1_MIX	0.155	hMDS	0.061
GSM4849808_201858500162_R06C01	AML37R	GSE159907	AML	0		UNCLEAR												Beat AML Consortium	Relapse																						Negative or Unknown								NPM1_DNMT3A	0.995	NPM1_DNMT3A	0.995	hMDS	0.002	CBFBMYH11	0.001
GSM4849809_202148010005_R08C01	AML38R	GSE159907	AML	0		UNCLEAR												Beat AML Consortium	Relapse																						Negative or Unknown								UNCLEAR	0	hMDS	0.998	CBLOOD	0.002	CMARROW	0
GSM4849810_202148010005_R01C01	AML39R	GSE159907	AML	0		UNCLEAR												Beat AML Consortium	Relapse																						Negative or Unknown								NPM1_DNMT3A	0.976	NPM1_DNMT3A	0.976	NPM1	0.015	hMDS	0.001
GSM4849811_201858500162_R03C01	AML40R	GSE159907	AML	0		UNCLEAR												Beat AML Consortium	Relapse																						Negative or Unknown								NPM1_IDH	0.983	NPM1_IDH	0.983	IDH	0.008	NPM1_TET2	0.003
GSM4849812_202148010005_R06C01	AML41R	GSE159907	AML	0		UNCLEAR												Beat AML Consortium	Relapse																						Negative or Unknown								IDH	0.774	IDH	0.774	CMARROW	0.128	lMDS	0.056
GSM4849813_202148010127_R07C01	AML42R	GSE159907	AML	0		UNCLEAR												Beat AML Consortium	Relapse																						Negative or Unknown								UNCLEAR	0	hMDS	0.97	IDH	0.03	TALLOTHER	0
GSM4849814_201858500162_R04C01	AML43R	GSE159907	AML	0		UNCLEAR												Beat AML Consortium	Relapse																						Negative or Unknown								NPM1_DNMT3A	0.958	NPM1_DNMT3A	0.958	lMDS	0.013	hMDS	0.006
GSM4849815_201114530010_R06C01	AML1	GSE159907	AML	0		KMT2AAML_HMX3												Beat AML Consortium	Diagnosis																						Negative or Unknown								KMT2AAML_HMX3	0.996	KMT2AAML_HMX3	0.996	LCH_ECD	0.001	NPM1_DNMT3A	0.001
GSM4849816_201114530028_R08C01	AML2	GSE159907	AML	0		KMT2AAML_HMX3												Beat AML Consortium	Diagnosis																						Negative or Unknown								KMT2AAML_HMX3	0.996	KMT2AAML_HMX3	0.996	KMT2AAML_MECOM	0.001	KMT2AAML_FOXC1	0.001
GSM4849817_201394350039_R05C01	AML3	GSE159907	AML	0		KMT2AAML_HMX3												Beat AML Consortium	Diagnosis																						Negative or Unknown								KMT2AAML_HMX3	0.997	KMT2AAML_HMX3	0.997	KMT2AAML_FOXC1	0.001	LCH_ECD	0
GSM4849818_201114530033_R05C01	AML4	GSE159907	AML	0		KMT2AAML_HMX3												Beat AML Consortium	Diagnosis																						Negative or Unknown								KMT2AAML_HMX3	0.992	KMT2AAML_HMX3	0.992	KMT2AAML_MECOM	0.004	KMT2AAML_FOXC1	0.002
GSM4849819_201557510053_R05C01	AML5	GSE159907	AML	0	IDH1	KMT2AAML_MECOM												Beat AML Consortium	Diagnosis																						Negative or Unknown								KMT2AAML_MECOM	0.98	KMT2AAML_MECOM	0.98	KMT2AAML_HOXAB	0.005	DEKNUP214	0.004
GSM4849820_201557510053_R06C01	AML6	GSE159907	AML	0	IDH1	KMT2AAML_MECOM												Beat AML Consortium	Diagnosis																						Negative or Unknown								KMT2AAML_MECOM	0.992	KMT2AAML_MECOM	0.992	NPM1_DNMT3A	0.002	DEKNUP214	0.002
GSM4849821_201557510053_R07C01	AML7	GSE159907	AML	0	IDH1	KMT2AAML_MECOM												Beat AML Consortium	Diagnosis																						Negative or Unknown								KMT2AAML_MECOM	0.968	KMT2AAML_MECOM	0.968	NPM1	0.012	NPM1_DNMT3A	0.006
GSM4849822_201557510013_R02C01	AML8	GSE159907	AML	0		KMT2AAML_HMX3												Beat AML Consortium	Diagnosis																						Negative or Unknown								KMT2AAML_HMX3	0.993	KMT2AAML_HMX3	0.993	KMT2AAML_MECOM	0.004	NPM1_DNMT3A	0.001
GSM4849823_201557510013_R07C01	AML9	GSE159907	AML	0	IDH1	KMT2AAML_MECOM												Beat AML Consortium	Diagnosis																						Negative or Unknown								KMT2AAML_MECOM	0.985	KMT2AAML_MECOM	0.985	KMT2AAML_HMX3	0.006	NPM1_DNMT3A	0.004
GSM4849824_201557510013_R08C01	AML10	GSE159907	AML	0		UNCLEAR												Beat AML Consortium	Diagnosis																						Negative or Unknown								KMT2AAML_MECOM	0.987	KMT2AAML_MECOM	0.987	NPM1_DNMT3A	0.004	KMT2AAML_HMX3	0.002
GSM4849825_201858500043_R01C01	AML11	GSE159907	AML	0		KMT2AAML_HMX3												Beat AML Consortium	Diagnosis																						Negative or Unknown								KMT2AAML_HMX3	0.996	KMT2AAML_HMX3	0.996	KMT2AAML_MECOM	0.001	NPM1_DNMT3A	0.001
GSM4849826_201858500043_R02C01	AML12	GSE159907	AML	0	IDH1	KMT2AAML_HMX3												Beat AML Consortium	Diagnosis																						Negative or Unknown								KMT2AAML_HMX3	0.97	KMT2AAML_HMX3	0.97	KMT2AAML_MECOM	0.021	KMT2AAML_FOXC1	0.001
GSM4849827_201858500043_R03C01	AML13	GSE159907	AML	0	IDH2	UNCLEAR												Beat AML Consortium	Diagnosis																						Negative or Unknown								KMT2AAML_MECOM	0.825	KMT2AAML_MECOM	0.825	KMT2AAML_HMX3	0.127	KMT2AAML_FOXC1	0.015
GSM4849828_201858500043_R04C01	AML14	GSE159907	AML	0	IDH2	KMT2AAML_HMX3												Beat AML Consortium	Diagnosis																						Negative or Unknown								KMT2AAML_HMX3	0.997	KMT2AAML_HMX3	0.997	HS	0.001	KMT2AAML_MECOM	0.001
GSM4849829_201858500043_R06C01	AML15	GSE159907	AML	0		KMT2AAML_MECOM												Beat AML Consortium	Diagnosis																						Negative or Unknown								KMT2AAML_MECOM	0.95	KMT2AAML_MECOM	0.95	KMT2AAML_HOXAB	0.036	NUP98NSD1	0.003
GSM4849830_201858500043_R07C01	AML16	GSE159907	AML	0		KMT2AAML_MECOM												Beat AML Consortium	Diagnosis																						Negative or Unknown								KMT2AAML_MECOM	0.988	KMT2AAML_MECOM	0.988	KMT2AAML_HOXAB	0.002	NPM1	0.002
GSM4849831_201858500043_R08C01	AML17	GSE159907	AML	0		KMT2AAML_HMX3												Beat AML Consortium	Diagnosis																						Negative or Unknown								KMT2AAML_HMX3	0.997	KMT2AAML_HMX3	0.997	HCL	0.001	NPM1_DNMT3A	0.001
GSM4849832_202148010027_R01C01	AML18	GSE159907	AML	0		KMT2AAML_HMX3												Beat AML Consortium	Diagnosis																						Negative or Unknown								KMT2AAML_HMX3	0.99	KMT2AAML_HMX3	0.99	KMT2AAML_MECOM	0.006	HS	0.002
GSM4849833_202148010027_R02C01	AML19	GSE159907	AML	0		KMT2AAML_HMX3												Beat AML Consortium	Diagnosis																						Negative or Unknown								KMT2AAML_HMX3	0.995	KMT2AAML_HMX3	0.995	KMT2AAML_FOXC1	0.001	NPM1_DNMT3A	0.001
GSM4849834_202148010027_R03C01	AML20	GSE159907	AML	0		KMT2AAML_MECOM												Beat AML Consortium	Diagnosis																						Negative or Unknown								KMT2AAML_MECOM	0.97	KMT2AAML_MECOM	0.97	NPM1	0.007	DEKNUP214	0.006
GSM4849835_202148010027_R04C01	AML21	GSE159907	AML	0		KMT2AAML_MECOM												Beat AML Consortium	Diagnosis																						Negative or Unknown								KMT2AAML_MECOM	0.986	KMT2AAML_MECOM	0.986	NPM1_TET2	0.004	NPM1	0.002
GSM4849836_202148010027_R06C01	AML22	GSE159907	AML	0		KMT2AAML_MECOM												Beat AML Consortium	Diagnosis																						Negative or Unknown								KMT2AAML_MECOM	0.941	KMT2AAML_MECOM	0.941	NPM1	0.022	KMT2AAML_HOXAB	0.014
GSM4849837_202148010127_R02C01	AML23	GSE159907	AML	0		KMT2AAML_HMX3												Beat AML Consortium	Diagnosis																						Negative or Unknown								KMT2AAML_HMX3	0.987	KMT2AAML_HMX3	0.987	NPM1_DNMT3A	0.004	KMT2AAML_MECOM	0.002
GSM4849838_202148010127_R03C01	AML24	GSE159907	AML	0		KMT2AAML_HMX3												Beat AML Consortium	Diagnosis																						Negative or Unknown								KMT2AAML_HMX3	0.997	KMT2AAML_HMX3	0.997	BPDCN	0.001	HS	0
GSM4849839_202148010127_R04C01	AML25	GSE159907	AML	0		UNCLEAR												Beat AML Consortium	Diagnosis																						Negative or Unknown								KMT2AAML_HOXAB	0.987	KMT2AAML_HOXAB	0.987	NUP98NSD1	0.003	FETETS	0.002
GSM4849840_202148010127_R05C01	AML26	GSE159907	AML	0		KMT2AAML_MECOM												Beat AML Consortium	Diagnosis																						Negative or Unknown								KMT2AAML_MECOM	0.989	KMT2AAML_MECOM	0.989	NPM1	0.004	DEKNUP214	0.002
GSM4849841_202148010127_R06C01	AML27	GSE159907	AML	0		KMT2AAML_HMX3												Beat AML Consortium	Diagnosis																						Negative or Unknown								KMT2AAML_HMX3	0.995	KMT2AAML_HMX3	0.995	NPM1_DNMT3A	0.002	KMT2AAML_MECOM	0.001
GSM4849842_202250790076_R02C01	16_00004	GSE159907	AML	0	IDH2	IDH	Female		1.36	50		Dead		1		White		Beat AML Consortium	Diagnosis	No	Negative	46,XX	Therapy-related myeloid neoplasms			Standard Risk	0.735										MDS-related; secondary myeloid	MDS-related; secondary myeloid	60+	Myelodysplastic syndrome (MDS or MDS-like)	Negative or Unknown	1	0.735			Dead			IDH	0.952	IDH	0.952	ET	0.017	lMDS	0.008
GSM4849843_202250790076_R03C01	16_01005	GSE159907	AML	5	IDH2	hMDS	Female		10.6	30		Alive		0		White		Beat AML Consortium	Diagnosis	No	Negative	46,XX,del(5)(q22q35)[2]/46,XX,+8,-16,der(17)t(16;17)(p11.2;p11.2)[14]/46,XX[3]	AML with myelodysplasia-related changes	0		High Risk	0.419167										MDS-related; secondary myeloid	MDS-related; secondary myeloid	39-60	Myelodysplastic syndrome (MDS or MDS-like)	Positive	0	0.419167			Alive			IDH	0.892	IDH	0.892	lMDS	0.087	hMDS	0.006
GSM4849844_202250790076_R04C01	13_00163	GSE159907	AML	0	CBFB-MYH11	CBFBMYH11	Male		13.8	50		Alive		0		Other		Beat AML Consortium	Diagnosis	No	Negative	47,XY,inv(16)(p13q22),+22[20]	AML with inv(16)(p13.1q22) or t(16;16)(p13.1;q22); CBFB-MYH11	6	M4	Low Risk	1.09667										AML with inv(16); t(16;16); CBFB::MYH11,AML with inv(16); t(16;16); CBFB::MYH11	AML with inv(16); t(16;16); CBFB::MYH11	13-39	Acute myeloid leukemia (AML)	Negative or Unknown	0	1.09667			Alive			CBFBMYH11	0.998	CBFBMYH11	0.998	RUNX1RUNX1T1	0.001	PMLRARA	0
GSM4849845_202250790076_R05C01	15_00616	GSE159907	AML	0		hMDS	Female		11.01			Dead		1		White		Beat AML Consortium	Diagnosis	No	Negative	43-45,XX,del(5)(q16q33),der(7)t(7;12)(q11.1;q12)ins(7;?)(q11.1;?),-12,der(21;22)(q10;q10),+mar[cp20]/46,XX[1]	AML with myelodysplasia-related changes	49		High Risk	0.860833										MDS-related; secondary myeloid	MDS-related; secondary myeloid	60+	Myelodysplastic syndrome (MDS or MDS-like)	Negative or Unknown	1	0.860833			Dead			hMDS	0.894	hMDS	0.894	lMDS	0.069	CML	0.015
GSM4849846_202250790076_R06C01	16_01098	GSE159907	AML	0		NPM1_DNMT3A	Female		99.87	64		Alive		0		White		Beat AML Consortium	Diagnosis	No	Positive	45,XX,der(13;14)(q10;q10)?c[20]	AML with mutated NPM1	74		Standard Risk	0.5925										AML with mutated NPM1,AML with mutated NPM1	AML with mutated NPM1	39-60	Acute myeloid leukemia (AML)	Negative or Unknown	0	0.5925			Alive			NPM1_DNMT3A	0.996	NPM1_DNMT3A	0.996	UBTF_ITD	0.001	KMT2AAML_FOXC1	0
GSM4849847_202250790076_R07C01	13_00204	GSE159907	AML	0	PML-RARA	PMLRARA	Female		9.8	72		Dead		1		White		Beat AML Consortium	Diagnosis	No	Negative	46,X,der(X)add(X)(p22.1)add(X)(q22~24),add(7)(p15),der(15)t(15;17)(q22;q21),der(17)t(15;17)(q22;q21)inv(17)(q21q21)del(17)(q21)[17]/46,XX[3]	Acute promyelocytic leukaemia with t(15;17)(q22;q12); PML-RARA	57	M3	Low Risk	0.0191667										APL with t(15;17); PML::RARA,APL with t(15;17); PML::RARA	APL with t(15;17); PML::RARA	60+	Acute promyelocytic leukemia (APL)	Negative or Unknown	1	0.0191667			Dead			PMLRARA	0.994	PMLRARA	0.994	KMT2AAML_MECOM	0.001	KMT2AAML_HOXAB	0.001
GSM4849848_202250790076_R08C01	13_00245	GSE159907	AML	0	RUNX1-RUNX1T1	RUNX1T1	Male		19.5	30		Alive		0		Asian		Beat AML Consortium	Diagnosis	No	Negative	46,XY,t(8;21)(q22;q22)[5]/46,idem,der(7)t(7;8)(q22;q11.2)[13]/46,XY[2]	AML with t(8;21)(q22;q22); RUNX1-RUNX1T1	17	M2	Low Risk	2.34917										AML with t(8;21); RUNX1::RUNX1T1	AML with t(8;21); RUNX1::RUNX1T1	5-13	Acute myeloid leukemia (AML)	Negative or Unknown	0	2.34917			Alive			RUNX1RUNX1T1	0.991	RUNX1RUNX1T1	0.991	CBFBMYH11	0.002	hMDS	0.002
GSM4849849_202250790092_R01C01	13_00544	GSE159907	AML	0		UNCLEAR	Male		9.5			Dead		1		White		Beat AML Consortium	Diagnosis	No	Negative		Acute myeloid leukaemia, NOS	41		Standard Risk	0.0791667												60+		Negative or Unknown	1	0.0791667			Dead			hMDS	0.852	hMDS	0.852	lMDS	0.128	CBFBMYH11	0.003
GSM4849850_202250790092_R02C01	13_00146	GSE159907	AML	0	RUNX1-RUNX1T1	RUNX1T1	Female		4.8	85		Dead		1		White		Beat AML Consortium	Diagnosis	No	Negative	46,XX,t(8;21)(q22;q22)[19]/46,XX[1]	AML with t(8;21)(q22;q22); RUNX1-RUNX1T1	30		Low Risk	0.433333										AML with t(8;21); RUNX1::RUNX1T1	AML with t(8;21); RUNX1::RUNX1T1	5-13	Acute myeloid leukemia (AML)	Negative or Unknown	1	0.433333			Dead			RUNX1RUNX1T1	0.994	RUNX1RUNX1T1	0.994	CBFBMYH11	0.003	CBFA2T3GLIS2	0.001
GSM4849851_202242400068_R01C01	16_00494	GSE159907	AML	0		KMT2AAML_HMX3	Female		104.44	90		Dead		1		White		Beat AML Consortium	Diagnosis	No	Negative	46,XX,t(1;11)(p32;q23)[20]	Therapy-related myeloid neoplasms	94	M5	High Risk	0.405833										MDS-related; secondary myeloid	MDS-related; secondary myeloid	60+	Myelodysplastic syndrome (MDS or MDS-like)	Negative or Unknown	1	0.405833			Dead			KMT2AAML_HMX3	0.973	KMT2AAML_HMX3	0.973	KMT2AAML_MECOM	0.015	NPM1_DNMT3A	0.005
GSM4849852_202242400068_R02C01	15_00248	GSE159907	AML	0		CEBPA	Male		20.8	64						Other		Beat AML Consortium	Diagnosis	No	Negative	46,XY[20]	AML with mutated CEBPA	47.4		High Risk											AML with mutated CEBPA	AML with mutated CEBPA	60+	Acute myeloid leukemia (AML)	Negative or Unknown								CEBPA	0.992	CEBPA	0.992	KMT2AAML_HOXAB	0.002	NUP98NSD1	0.001
GSM4849853_202242400068_R03C01	16_00410	GSE159907	AML	0	PML-RARA	PMLRARA	Male		9.87	90		Alive		0		White		Beat AML Consortium	Diagnosis	No	Negative	46,XY,t(3;16)(p13;q22),t(13;14)(q32;q24),t(15;17)(q22;q21)[20]	Acute promyelocytic leukaemia with t(15;17)(q22;q12); PML-RARA	53	M3	Low Risk	0.8775										APL with t(15;17); PML::RARA,APL with t(15;17); PML::RARA	APL with t(15;17); PML::RARA	60+	Acute promyelocytic leukemia (APL)	Negative or Unknown	0	0.8775			Alive			PMLRARA	0.992	PMLRARA	0.992	CEBPA	0.002	NPM1_TET2	0.001
GSM4849854_202242400068_R04C01	12_00301	GSE159907	AML	0	CBFB-MYH11	CBFBMYH11	Male		20.7			Dead		1		White		Beat AML Consortium	Diagnosis	No	Negative	46,XY,inv(16)(p13q22)[20]	AML with inv(16)(p13.1q22) or t(16;16)(p13.1;q22); CBFB-MYH11	15	M4	Low Risk	3.52833										AML with inv(16); t(16;16); CBFB::MYH11,AML with inv(16); t(16;16); CBFB::MYH11	AML with inv(16); t(16;16); CBFB::MYH11	60+	Acute myeloid leukemia (AML)	Negative or Unknown	1	3.52833			Dead			CBFBMYH11	0.995	CBFBMYH11	0.995	RUNX1RUNX1T1	0.001	NPM1_DNMT3A	0.001
GSM4849855_202242400068_R07C01	12_00127	GSE159907	AML	0	IDH1	NPM1_IDH	Male		64.3	93		Dead		1		White		Beat AML Consortium	Diagnosis	No	Positive	46,XY[20]	AML with mutated NPM1	99	M1	Low Risk	2.02833										AML with mutated NPM1,AML with mutated NPM1	AML with mutated NPM1	39-60	Acute myeloid leukemia (AML)	Negative or Unknown	1	2.02833			Dead			NPM1_IDH	0.591	NPM1_IDH	0.591	IDH	0.316	KMT2AAML_HOXAB	0.087
GSM4849856_202242400068_R08C01	16_00474	GSE159907	AML	0	RUNX1-RUNX1T1	RUNX1T1	Male		71.1	70		Alive		0		Black or African American		Beat AML Consortium	Diagnosis	No	Negative	46,XY,t(8;21)(q22;q22)[20]	AML with t(8;21)(q22;q22); RUNX1-RUNX1T1	91		Low Risk	1.1625										AML with t(8;21); RUNX1::RUNX1T1	AML with t(8;21); RUNX1::RUNX1T1	39-60	Acute myeloid leukemia (AML)	Negative or Unknown	0	1.1625			Alive			RUNX1RUNX1T1	0.993	RUNX1RUNX1T1	0.993	PMLRARA	0.001	CBFBMYH11	0.001
GSM4849857_202817030106_R01C01	14_00126	GSE159907	MPALTM	0		UNCLEAR	Male					Alive		0		White		Beat AML Consortium	Diagnosis	No	Negative		Mixed phenotype acute leukaemia, T/myeloid, NOS			Standard Risk											MPAL T-Lymphoblastic/Myeloid	MPAL T-Lymphoblastic/Myeloid	39-60	Mixed phenotype acute leukemia (MPAL)	Negative or Unknown								UNCLEAR	0	CML	0.966	hMDS	0.034	CBLOOD	0
GSM4849858_202817030106_R02C01	15_00734	GSE159907	AML	0		NPM1_MIX	Female		42.34	93		Alive		0		White		Beat AML Consortium	Diagnosis	No	Positive	46,XX[20]	AML with mutated NPM1	80	M5	Low Risk	0.553333										AML with mutated NPM1,AML with mutated NPM1	AML with mutated NPM1	39-60	Acute myeloid leukemia (AML)	Negative or Unknown	0	0.553333			Alive			NPM1	0.932	NPM1	0.932	NPM1_DNMT3A	0.059	KMT2AAML_MECOM	0.004
GSM4849859_202817030106_R03C01	15_00261	GSE159907	AML	0		UNCLEAR	Female		22.95			Dead		1		White		Beat AML Consortium	Diagnosis	No	Negative	46,XY[20]	Acute myelomonocytic leukaemia		M4	High Risk	0.671667												39-60		Negative or Unknown	1	0.671667			Dead			UNCLEAR	0	hMDS	0.751	KMT2AAML_NPM1NUP98	0.229	NUP98NSD1	0.012
GSM4849860_202817030106_R04C01	14_00774	GSE159907	AML	0		UNCLEAR	Male		30	85		Dead		1		White		Beat AML Consortium	Diagnosis	No	Negative	46,XY[20]	AML with minimal differentiation	88	M0	High Risk	0.183333												60+		Negative or Unknown	1	0.183333			Dead			IDH	0.969	IDH	0.969	hMDS	0.013	KMT2AAML_HOXAB	0.004
GSM4849861_202817030106_R05C01	14_00289	GSE159907	AML	5		hMDS			40.76	3		Dead		1		White		Beat AML Consortium	Diagnosis	No			Therapy-related myeloid neoplasms	20.4		High Risk											MDS-related; secondary myeloid	MDS-related; secondary myeloid		Myelodysplastic syndrome (MDS or MDS-like)	Negative or Unknown								hMDS	0.04	JMMLm	0.544	JMMLh	0.185	ETV6MNX1	0.104
GSM4849862_202817030106_R07C01	14_00135	GSE159907	AML	0		hMDS	Male		20.82	55		Dead		1		White		Beat AML Consortium	Diagnosis	No	Negative	43~44,X,-Y,t(3;11)(p21.3;p11.2),del(5)(q11.1;q31.1),add(12)(p11.2),-21[cp17]/44~45,idem,-t(3;11),+9[cp4]	AML with myelodysplasia-related changes	46	M4	High Risk	0.690833										MDS-related; secondary myeloid	MDS-related; secondary myeloid	60+	Myelodysplastic syndrome (MDS or MDS-like)	Negative or Unknown	1	0.690833			Dead			hMDS	0.982	hMDS	0.982	IDH	0.006	FETETS	0.004
GSM4849863_202817030106_R08C01	15_00556	GSE159907	AML	0	UBTF-TD	UBTF_ITD	Male		133.63	75		Alive		0		White		Beat AML Consortium	Diagnosis	No	Negative	46,XY[20]	AML with mutated CEBPA	86		High Risk	0.205833										AML with mutated CEBPA	AML with mutated CEBPA	5-13	Acute myeloid leukemia (AML)	Negative or Unknown	0	0.205833			Alive			UBTF_ITD	0.832	UBTF_ITD	0.832	NPM1	0.147	NUP98NSD1	0.009
GSM4849864_202818860080_R01C01	14_00259	GSE159907	AML	0		NPM1_DNMT3A	Female		58.86	70		Dead		1		White		Beat AML Consortium	Diagnosis	No	Positive	46,XX[20]	AML with mutated NPM1		M4	Standard Risk	1.20333										AML with mutated NPM1,AML with mutated NPM1	AML with mutated NPM1	60+	Acute myeloid leukemia (AML)	Negative or Unknown	1	1.20333			Dead			NPM1_DNMT3A	0.996	NPM1_DNMT3A	0.996	KMT2AAML_MECOM	0.001	HS	0.001
GSM4849865_202818860080_R02C01	14_00279	GSE159907	AML	0	CBFB-MYH11	CBFBMYH11	Female		28.1	91		Alive		0		Other		Beat AML Consortium	Diagnosis	No	Negative	46,XX,inv(16)(p13.1q22)[cp20]	AML with inv(16)(p13.1q22) or t(16;16)(p13.1;q22); CBFB-MYH11	79		Low Risk	0.0983333										AML with inv(16); t(16;16); CBFB::MYH11,AML with inv(16); t(16;16); CBFB::MYH11	AML with inv(16); t(16;16); CBFB::MYH11	39-60	Acute myeloid leukemia (AML)	Negative or Unknown	0	0.0983333			Alive			CBFBMYH11	0.988	CBFBMYH11	0.988	hMDS	0.003	RUNX1RUNX1T1	0.003
GSM4849866_202818860080_R03C01	13_00454	GSE159907	AML	0	CBFB-MYH11	CBFBMYH11	Female		13.63							Other		Beat AML Consortium	Diagnosis	No	Negative	46,XX,inv(16)(p13.1q22)[11]/47,idem,+22[4]/46,XX[5]	AML with inv(16)(p13.1q22) or t(16;16)(p13.1;q22); CBFB-MYH11	45		Low Risk											AML with inv(16); t(16;16); CBFB::MYH11,AML with inv(16); t(16;16); CBFB::MYH11	AML with inv(16); t(16;16); CBFB::MYH11	13-39	Acute myeloid leukemia (AML)	Negative or Unknown								CBFBMYH11	0.997	CBFBMYH11	0.997	hMDS	0.001	CBFA2T3GLIS2	0.001
GSM4849867_202818860080_R04C01	14_00434	GSE159907	AML	0	MLLT3-KMT2A	KMT2AAML_HMX3	Female		137.6	94		Alive		0		White		Beat AML Consortium	Diagnosis	No	Negative	46,XX[1]	AML with t(9;11)(p22;q23); MLLT3-MLL	83	M5a	Standard Risk											AML with t(v;11q23); KMT2A-r,AML with t(v;11q23); KMT2A-r	AML with t(v;11q23); KMT2A-r	60+	Acute myeloid leukemia (AML)	Negative or Unknown								KMT2AAML_HMX3	0.989	KMT2AAML_HMX3	0.989	KMT2AAML_MECOM	0.006	NPM1_DNMT3A	0.004
GSM4849868_202818860080_R06C01	14_00335	GSE159907	AML	0		UNCLEAR	Female					Dead		1		White		Beat AML Consortium	Diagnosis	No	Negative	46,XX,add(5)(q31),del(17)(p11.2)[12]/46,XX[3]	AML with maturation			High Risk	0.720833												60+		Negative or Unknown	1	0.720833			Dead			UNCLEAR	0	hMDS	0.959	IDH	0.023	nphMPN	0.017
GSM4849869_202818860080_R07C01	14_00504	GSE159907	AML	0	MLLT3-KMT2A	KMT2AAML_HMX3	Male					Alive		0		White		Beat AML Consortium	Diagnosis	No	Positive	46,XY,der(4)t(4;9;11)(p14;p22;q23),der(9)del(9)(p13p22)t(4;9;11),der(11)t(4;9;11)[19]/46,XY[1].isht(4;9;11)(5'MLL-,3'MLL+;5'MLL-,3'MLL-;5'MLL+,3'MLL-)[1]	AML with t(9;11)(p22;q23); MLLT3-MLL			High Risk	3.36083										AML with t(v;11q23); KMT2A-r,AML with mutated NPM1,AML with t(v;11q23); KMT2A-r	AML with t(v;11q23); KMT2A-r	13-39	Acute myeloid leukemia (AML)	Negative or Unknown	0	3.36083			Alive			KMT2AAML_HMX3	0.999	KMT2AAML_HMX3	0.999	NPM1_DNMT3A	0	HCL	0
GSM4849870_202818860080_R08C01	14_00514	GSE159907	AML	0		hMDS	Male		45.6			Dead		1		White		Beat AML Consortium	Diagnosis	No	Negative		AML with myelodysplasia-related changes	50		Standard Risk	0.145										MDS-related; secondary myeloid	MDS-related; secondary myeloid	60+	Myelodysplastic syndrome (MDS or MDS-like)	Negative or Unknown	1	0.145			Dead			hMDS	0.949	hMDS	0.949	lMDS	0.028	nphMPN	0.004
GSM4849871_202817030117_R01C01	14_00034	GSE159907	AML	0		CEBPA	Male		3.85	50		Alive		0		White		Beat AML Consortium	Diagnosis	Yes	Negative	46,XY[20]	AML with mutated CEBPA	25		Low Risk	2.48333										AML with mutated CEBPA,AML with mutated CEBPA	AML with mutated CEBPA	39-60	Acute myeloid leukemia (AML)	Negative or Unknown	0	2.48333			Alive			CEBPA	0.992	CEBPA	0.992	FETETS	0.001	KMT2AAML_HOXAB	0.001
GSM4849872_202817030117_R02C01	14_00052	GSE159907	AML	0	GATA2-MECOM	UNCLEAR	Male					Dead		1		White		Beat AML Consortium	Diagnosis	No	Negative	45,XY,inv(3)(q21q26),-7[20]	AML with inv(3)(q21q26.2) or t(3;3)(q21;q26.2); RPN1-EVI1			High Risk	0.718333										AML with inv(3); t(3;3); MECOM-r,AML with inv(3); t(3;3); MECOM-r,AML with inv(3); t(3;3); MECOM-r	AML with inv(3); t(3;3); MECOM-r	60+	Acute myeloid leukemia (AML)	Negative or Unknown	1	0.718333			Dead			UNCLEAR	0	KMT2AAML_NPM1NUP98	0.664	hMDS	0.329	IDH	0.004
GSM4849873_202817030117_R03C01	14_00559	GSE159907	AML	0		NPM1_DNMT3A	Male		41.4	79		Alive		0		White		Beat AML Consortium	Diagnosis	No	Positive	46,XY	AML with mutated NPM1	54		Low Risk	2.67583										AML with mutated NPM1,AML with mutated NPM1	AML with mutated NPM1	60+	Acute myeloid leukemia (AML)	Negative or Unknown	0	2.67583			Alive			NPM1_DNMT3A	0.989	NPM1_DNMT3A	0.989	NPM1	0.003	KMT2AAML_HMX3	0.001
GSM4849874_202817030117_R04C01	14_00141	GSE159907	AML	0		UNCLEAR	Male					Dead		1		Asian		Beat AML Consortium	Diagnosis	No	Negative	46,XY[14]	Acute myelomonocytic leukaemia			Standard Risk	0.978333												60+		Negative or Unknown	1	0.978333			Dead			KMT2AAML_HOXAB	0.914	KMT2AAML_HOXAB	0.914	NPM1	0.022	IDH	0.017
GSM4849875_202817030117_R05C01	14_00567	GSE159907	AML	6	IDH1;KMT2A-PTD	KMT2AAML_NPM1NUP98	Female		78.71			Dead		1		White		Beat AML Consortium	Diagnosis	No	Negative	46,XX,idic(7)(q11.2)[20]	Acute monoblastic and monocytic leukaemia		M5	Standard Risk	1.26667												60+		Negative or Unknown	1	1.26667			Dead			NPM1_IDH	0.978	NPM1_IDH	0.978	IDH	0.014	KMT2AAML_HOXAB	0.002
GSM4849876_202817030117_R06C01	14_00578	GSE159907	AML	0	IDH2;KMT2A-PTD	KMT2AAML_NPM1NUP98	Male		98.9	90		Dead		1		White		Beat AML Consortium	Diagnosis	No	Negative	46,XY[20]	Acute monoblastic and monocytic leukaemia		M5	High Risk	0.896667												60+		Negative or Unknown	1	0.896667			Dead			KMT2AAML_HOXAB	0.882	KMT2AAML_HOXAB	0.882	IDH	0.111	NUP98NSD1	0.003
GSM4849877_202817030117_R07C01	15_00965	GSE159907	AML	0		NPM1_TET2	Female		67.36			Alive		0		White		Beat AML Consortium	Diagnosis	No	Positive		AML with mutated NPM1			Low Risk	0.5125										AML with mutated NPM1,AML with mutated NPM1	AML with mutated NPM1	60+	Acute myeloid leukemia (AML)	Negative or Unknown	0	0.5125			Alive			NPM1_TET2	0.996	NPM1_TET2	0.996	NPM1_IDH	0.001	PTFL	0.001
GSM4849878_202817030117_R08C01	15_00990	GSE159907	AML	0		UNCLEAR	Female		97.26	90		Dead		1		White		Beat AML Consortium	Diagnosis	No	Positive	46,XX[20]	AML with mutated NPM1	70	M5	Low Risk	0.0383333										AML with mutated NPM1,AML with mutated NPM1	AML with mutated NPM1	60+	Acute myeloid leukemia (AML)	Negative or Unknown	1	0.0383333			Dead			UNCLEAR	0	KMT2AAML_HMX3	0.539	HS	0.378	hMDS	0.05
GSM4849879_203028200024_R01C01	16_00035	GSE159907	AML	0	IDH2	NPM1_IDH	Female		175.91			Alive		0		White		Beat AML Consortium	Diagnosis	No	Positive		AML with mutated NPM1	97		Low Risk	1.55167										AML with mutated NPM1,AML with mutated NPM1	AML with mutated NPM1	39-60	Acute myeloid leukemia (AML)	Negative or Unknown	0	1.55167			Alive			NPM1_IDH	0.994	NPM1_IDH	0.994	NPM1_TET2	0.003	IDH	0.001
GSM4849880_203028200024_R02C01	16_00003	GSE159907	AML	0	IDH2	NPM1_IDH	Male					Alive		0		White		Beat AML Consortium	Diagnosis	No	Positive	46,XY[15]	AML with mutated NPM1			Low Risk	1.65333										AML with mutated NPM1,AML with mutated NPM1	AML with mutated NPM1	13-39	Acute myeloid leukemia (AML)	Negative or Unknown	0	1.65333			Alive			NPM1_IDH	0.984	NPM1_IDH	0.984	KMT2AAML_HOXAB	0.004	NPM1	0.003
GSM4849881_203028200024_R03C01	16_00041	GSE159907	AML	0		NPM1_DNMT3A	Male		96			Dead		1		White		Beat AML Consortium	Diagnosis	No	Positive		AML with mutated NPM1			Standard Risk	0.0108333										AML with mutated NPM1,AML with mutated NPM1	AML with mutated NPM1	60+	Acute myeloid leukemia (AML)	Negative or Unknown	1	0.0108333			Dead			NPM1_DNMT3A	0.996	NPM1_DNMT3A	0.996	PMLRARA	0.001	CML	0
GSM4849882_203028200024_R04C01	16_00067	GSE159907	AML	1	IDH2;KMT2A-PTD	KMT2AAML_NPM1NUP98	Female		6.63	20		Alive		0		Other		Beat AML Consortium	Diagnosis	No	Negative	46,XX[20]	Acute myelomonocytic leukaemia	8		Standard Risk	1.4175												39-60		Negative or Unknown	0	1.4175			Alive			UNCLEAR	0	IDH	0.568	NPM1_IDH	0.427	CMARROW	0.004
GSM4849883_203028200024_R05C01	16_00070	GSE159907	AML	0	PML-RARA	PMLRARA	Male		42.35	86		Alive		0		White		Beat AML Consortium	Diagnosis	No	Negative	46,XY,t(15;17)(q22;q21)[20]	Acute promyelocytic leukaemia with t(15;17)(q22;q12); PML-RARA	73		Low Risk	0.0766667										APL with t(15;17); PML::RARA,APL with t(15;17); PML::RARA	APL with t(15;17); PML::RARA	13-39	Acute promyelocytic leukemia (APL)	Negative or Unknown	0	0.0766667			Alive			PMLRARA	0.99	PMLRARA	0.99	NPM1_TET2	0.002	KMT2ABALL	0.001
GSM4849884_203028200024_R06C01	16_00075	GSE159907	AML	0		hMDS	Male		1.6	39		Alive		0		White		Beat AML Consortium	Diagnosis	No	Negative	45,XY,add(1)(p13),del(5)(q13q33),add(6)(q13),-7,del(7)(q11.2),der(9)t(1;9)(p13;q22),add(12)(p13),-15,-16,-17,+3mar[19]/43~45,idem,der(3)t(3;17)(p21;q11.2),-17[cp3]	AML with myelodysplasia-related changes	11		High Risk	0.0358333										MDS-related; secondary myeloid	MDS-related; secondary myeloid	60+	Myelodysplastic syndrome (MDS or MDS-like)	Negative or Unknown	0	0.0358333			Alive			hMDS	0.877	hMDS	0.877	lMDS	0.057	IDH	0.026
GSM4849885_203028200024_R07C01	16_00026	GSE159907	AML	0		NPM1_DNMT3A	Male		31.02	89.6		Alive		0		White		Beat AML Consortium	Diagnosis	No	Positive	46,XY[20]	AML with mutated NPM1	51		Low Risk	1.4225										AML with mutated NPM1,AML with mutated NPM1	AML with mutated NPM1	39-60	Acute myeloid leukemia (AML)	Negative or Unknown	0	1.4225			Alive			NPM1_DNMT3A	0.972	NPM1_DNMT3A	0.972	NPM1	0.019	KMT2AAML_MECOM	0.001
GSM4849886_203028200024_R08C01	16_00102	GSE159907	AML	0	IDH2	NPM1_IDH	Male		125.9	97		Alive		0		White		Beat AML Consortium	Diagnosis	No	Positive	46,XY[5]	AML with mutated NPM1	96	M1	Low Risk	0.260833										AML with mutated NPM1,AML with mutated NPM1	AML with mutated NPM1	60+	Acute myeloid leukemia (AML)	Negative or Unknown	0	0.260833			Alive			NPM1_IDH	0.994	NPM1_IDH	0.994	IDH	0.002	KMT2AAML_HOXAB	0.001
GSM4849887_203028200041_R01C01	16_00145	GSE159907	AML	0		hMDS	Male		3.09	27		Dead		1		Asian		Beat AML Consortium	Diagnosis	No	Negative	46,XY,t(1;12)(p32;p13)[3]/46,XY[17]	AML with myelodysplasia-related changes	2		High Risk	0.435833										MDS-related; secondary myeloid	MDS-related; secondary myeloid	60+	Myelodysplastic syndrome (MDS or MDS-like)	Negative or Unknown	1	0.435833			Dead			hMDS	0.553	hMDS	0.553	lMDS	0.429	IDH	0.006
GSM4849888_203028200041_R02C01	16_00157	GSE159907	AML	0	IDH1	NPM1_MIX	Male		125.16	93		Alive		0		White		Beat AML Consortium	Diagnosis	No	Positive	46,XY[20]	AML with mutated NPM1	94		Low Risk	1.4475										AML with mutated NPM1,AML with mutated NPM1	AML with mutated NPM1	60+	Acute myeloid leukemia (AML)	Negative or Unknown	0	1.4475			Alive			NPM1	0.973	NPM1	0.973	NPM1_DNMT3A	0.005	DEKNUP214	0.003
GSM4849889_203028200041_R03C01	16_00271	GSE159907	AML	0		NPM1_MIX	Female		22.01	63		Alive		0		White		Beat AML Consortium	Diagnosis	No	Positive	46,XX[20]	AML with mutated NPM1	42		Standard Risk	1.27167										AML with mutated NPM1,AML with mutated NPM1	AML with mutated NPM1	13-39	Acute myeloid leukemia (AML)	Negative or Unknown	0	1.27167			Alive			NPM1	0.929	NPM1	0.929	UBTF_ITD	0.032	NUP98NSD1	0.019
GSM4849890_203028200041_R04C01	16_00289	GSE159907	AML	0		NPM1_TET2	Female		166.91	95		Dead		1		White		Beat AML Consortium	Diagnosis	No	Positive	46,XX[20]	AML with mutated NPM1	92.9		Standard Risk	0.389167										AML with mutated NPM1,AML with mutated NPM1	AML with mutated NPM1	60+	Acute myeloid leukemia (AML)	Negative or Unknown	1	0.389167			Dead			NPM1_TET2	0.99	NPM1_TET2	0.99	NPM1_IDH	0.003	UBTF_ITD	0.001
GSM4849891_203028200041_R05C01	16_00292	GSE159907	AML	0	IDH2	NPM1_IDH	Female		122.89	90		Dead		1		White		Beat AML Consortium	Diagnosis	No	Positive	46,XX[20]	AML with mutated NPM1	98.4		Low Risk	0.0108333										AML with mutated NPM1,AML with mutated NPM1	AML with mutated NPM1	60+	Acute myeloid leukemia (AML)	Negative or Unknown	1	0.0108333			Dead			NPM1_IDH	0.99	NPM1_IDH	0.99	IDH	0.004	NPM1_TET2	0.002
GSM4849892_203028200041_R07C01	16_00344	GSE159907	AML	0		NPM1_DNMT3A	Male		4.4	30		Alive		0		White		Beat AML Consortium	Diagnosis	No	Positive	46,XY[20]	AML with mutated NPM1	10.5		Low Risk	0.515										AML with mutated NPM1,AML with mutated NPM1	AML with mutated NPM1	39-60	Acute myeloid leukemia (AML)	Negative or Unknown	0	0.515			Alive			NPM1_DNMT3A	0.98	NPM1_DNMT3A	0.98	NPM1	0.009	hMDS	0.002
GSM4849893_203028200041_R08C01	14_00240	GSE159907	AML	0		hMDS	Female		51.64			Dead		1		Black or African American		Beat AML Consortium	Diagnosis	No	Negative	45,XX,+i(5)(p10),psudic(12;5)(p13;q11.2),-16,del(17)(p11.2p13)[5]/44,idem,-i(5)[3]/46,XX[12]	AML with myelodysplasia-related changes	1		High Risk	0.101667										MDS-related; secondary myeloid	MDS-related; secondary myeloid	60+	Myelodysplastic syndrome (MDS or MDS-like)	Negative or Unknown	1	0.101667			Dead			hMDS	0.982	hMDS	0.982	IDH	0.005	lMDS	0.002
GSM4849894_203028200053_R01C01	15_00470	GSE159907	AML	0	PML-RARA	PMLRARA	Male		7.19			Alive		0		Other		Beat AML Consortium	Diagnosis	No	Negative	46,XY,t(15;17)(q22;q21)[20]	Acute promyelocytic leukaemia with t(15;17)(q22;q12); PML-RARA			Low Risk	0.800833										APL with t(15;17); PML::RARA,APL with t(15;17); PML::RARA	APL with t(15;17); PML::RARA	13-39	Acute promyelocytic leukemia (APL)	Negative or Unknown	0	0.800833			Alive			PMLRARA	0.996	PMLRARA	0.996	CEBPA	0.001	CBFBMYH11	0.001
GSM4849895_203028200053_R02C01	14_00193	GSE159907	AML	0	CBFB-MYH11	CBFBMYH11	Male		8.2			Dead		1		White		Beat AML Consortium	Diagnosis	No	Negative	46,XY,del(5)(q15q35),inv(16)(p13.1q22)[20]	AML with inv(16)(p13.1q22) or t(16;16)(p13.1;q22); CBFB-MYH11	54		Low Risk	1.15417										AML with inv(16); t(16;16); CBFB::MYH11,AML with inv(16); t(16;16); CBFB::MYH11	AML with inv(16); t(16;16); CBFB::MYH11	39-60	Acute myeloid leukemia (AML)	Negative or Unknown	1	1.15417			Dead			CBFBMYH11	0.929	CBFBMYH11	0.929	hMDS	0.03	RUNX1RUNX1T1	0.027
GSM4849896_203028200053_R03C01	14_00231	GSE159907	AML	1	Complex	hMDS	Female		19.5	76		Dead		1		White		Beat AML Consortium	Diagnosis	No	Negative	46~47,XX,t(1;11)(p34;p15),der(8)del(8)(p11.2p23)t(1;8)(q21;q24.3),add(9)(q34),del(9)(q13q22),add(16)(p13.3),+1~2mar[cp11] /47~48,idem,+13[cp2]/47~48,idem,-13,der(21)t(8;21)(q13;p12),+2~3mar[cp6]/46,XX[1]	Therapy-related myeloid neoplasms	79		High Risk	0.378333										MDS-related; secondary myeloid	MDS-related; secondary myeloid	39-60	Myelodysplastic syndrome (MDS or MDS-like)	Negative or Unknown	1	0.378333			Dead			KMT2AAML_HMX3	0.991	KMT2AAML_HMX3	0.991	HS	0.004	KMT2AAML_MECOM	0.002
GSM4849897_203028200053_R04C01	15_00279	GSE159907	AML	0		NPM1_DNMT3A	Female		81	86		Alive		0		White		Beat AML Consortium	Diagnosis	No	Positive	46,XX	AML with mutated NPM1	77	M5b	Standard Risk	1.1925										AML with mutated NPM1,AML with mutated NPM1	AML with mutated NPM1	39-60	Acute myeloid leukemia (AML)	Negative or Unknown	0	1.1925			Alive			NPM1_DNMT3A	0.992	NPM1_DNMT3A	0.992	KMT2AAML_HMX3	0.003	KMT2AAML_MECOM	0.002
GSM4849898_203028200053_R05C01	14_00817	GSE159907	AML	0		UNCLEAR	Male		180	66						White		Beat AML Consortium	Diagnosis	No	Negative	46,XY[20]	Acute myelomonocytic leukaemia	56		High Risk													39-60		Negative or Unknown								NPM1_DNMT3A	0.983	NPM1_DNMT3A	0.983	CBFBMYH11	0.006	hMDS	0.003
GSM4849899_203028200053_R06C01	15_00872	GSE159907	AML	0	IDH2	NPM1_DNMT3A	Female		84.69	74		Alive		0		White		Beat AML Consortium	Diagnosis	No	Positive	46,XX[20]	AML with mutated NPM1	60		Standard Risk	0.495833										AML with mutated NPM1,AML with mutated NPM1	AML with mutated NPM1	60+	Acute myeloid leukemia (AML)	Negative or Unknown	0	0.495833			Alive			NPM1_DNMT3A	0.994	NPM1_DNMT3A	0.994	KMT2AAML_MECOM	0.001	hMDS	0.001
GSM4849900_203028200053_R07C01	16_00120	GSE159907	AML	0	PML-RARA	PMLRARA	Male		55.42	91.8		Alive		0		White		Beat AML Consortium	Diagnosis	No	Negative	46,XY,t(15;17)(q24;q21)[18]/46,XY[2]	Acute promyelocytic leukaemia with t(15;17)(q22;q12); PML-RARA	95		Low Risk	1.40917										APL with t(15;17); PML::RARA,APL with t(15;17); PML::RARA	APL with t(15;17); PML::RARA	13-39	Acute promyelocytic leukemia (APL)	Negative or Unknown	0	1.40917			Alive			PMLRARA	0.995	PMLRARA	0.995	NUP98NSD1	0.001	NPM1_TET2	0.001
GSM4849901_203028200053_R08C01	16_00701	GSE159907	AML	0		UNCLEAR			16.4			Alive		0		White		Beat AML Consortium	Diagnosis	No			Acute myelomonocytic leukaemia	1		Standard Risk															Negative or Unknown								UNCLEAR	0	hMDS	0.961	nphMPN	0.027	IDH	0.01
GSM4849902_203028200092_R08C01	16_00519	GSE159907	AML	0		CEBPA	Male		8.98			Alive		0		White		Beat AML Consortium	Diagnosis	No	Negative	46,XY[20]	AML with mutated CEBPA	72.9		Standard Risk	1.04417										AML with mutated CEBPA	AML with mutated CEBPA	39-60	Acute myeloid leukemia (AML)	Negative or Unknown	0	1.04417			Alive			CEBPA	0.983	CEBPA	0.983	NUP98NSD1	0.003	FETETS	0.002
GSM4849903_202817030142_R01C01	15_00338	GSE159907	AML	0	PML-RARA	PMLRARA	Female			92		Alive		0		White		Beat AML Consortium	Diagnosis	No	Negative	46,XX,t(15;17)(q24;q21.1)[1]	Acute promyelocytic leukaemia with t(15;17)(q22;q12); PML-RARA	83		Low Risk	0.425										APL with t(15;17); PML::RARA,APL with t(15;17); PML::RARA	APL with t(15;17); PML::RARA	39-60	Acute promyelocytic leukemia (APL)	Negative or Unknown	0	0.425			Alive			PMLRARA	0.993	PMLRARA	0.993	NUP98NSD1	0.001	RUNX1RUNX1T1	0.001
GSM4849904_202817030142_R02C01	14_00272	GSE159907	AML	0		CEBPA	Female		99.3	87		Alive		0		Other		Beat AML Consortium	Diagnosis	Yes	Negative	46,XX[20]	AML with mutated CEBPA	87		Low Risk	2.28333										AML with mutated CEBPA,AML with mutated CEBPA	AML with mutated CEBPA	13-39	Acute myeloid leukemia (AML)	Negative or Unknown	0	2.28333			Alive			CEBPA	0.994	CEBPA	0.994	CBFBMYH11	0.001	NUP98NSD1	0.001
GSM4849905_202817030142_R03C01	15_00269	GSE159907	AML	0	IDH2	NPM1_IDH	Male		3.6	35		Dead		1		White		Beat AML Consortium	Diagnosis	No	Positive	46,XY[20]	AML with mutated NPM1	27.4		Low Risk	1.17833										AML with mutated NPM1,AML with mutated NPM1	AML with mutated NPM1	39-60	Acute myeloid leukemia (AML)	Negative or Unknown	1	1.17833			Dead			NPM1_IDH	0.88	NPM1_IDH	0.88	IDH	0.111	HL	0.001
GSM4849906_202817030142_R04C01	15_00900	GSE159907	AML	0		UNCLEAR	Male		21.84			Alive		0		White		Beat AML Consortium	Diagnosis	No	Negative	46,XY[20]	Acute myelomonocytic leukaemia			Standard Risk	0.5125												13-39		Negative or Unknown	0	0.5125			Alive			FETETS	0.941	FETETS	0.941	hMDS	0.012	JMMLh	0.01
GSM4849907_202817030142_R05C01	13_00034	GSE159907	AML	0		KMT2AAML_HMX3	Female		53	50		Dead		1		White		Beat AML Consortium	Diagnosis	No	Negative		Therapy-related myeloid neoplasms	89		Standard Risk	0.0441667										MDS-related; secondary myeloid	MDS-related; secondary myeloid	60+	Myelodysplastic syndrome (MDS or MDS-like)	Negative or Unknown	1	0.0441667			Dead			KMT2AAML_HMX3	0.965	KMT2AAML_HMX3	0.965	KMT2AAML_MECOM	0.022	KMT2AAML_FOXC1	0.002
GSM4849908_202817030142_R06C01	15_00670	GSE159907	AML	0	IDH1	IDH	Male		84.96	92		Alive		0		White		Beat AML Consortium	Diagnosis	No	Negative	46,XY[7]	Acute myeloid leukaemia, NOS	98		High Risk	0.756667												60+		Negative or Unknown	0	0.756667			Alive			IDH	0.99	IDH	0.99	NPM1_IDH	0.001	CEBPA	0.001
GSM4849909_202817030142_R07C01	17_00025	GSE159907	AML	0		NPM1_DNMT3A	Female		190	70		Alive		0		White		Beat AML Consortium	Diagnosis	No	Positive	46,XX[20]	AML with mutated NPM1	80		Standard Risk	0.474167										AML with mutated NPM1,AML with mutated NPM1	AML with mutated NPM1	39-60	Acute myeloid leukemia (AML)	Negative or Unknown	0	0.474167			Alive			NPM1_DNMT3A	0.994	NPM1_DNMT3A	0.994	UBTF_ITD	0.001	CML	0.001
GSM4849910_202817030166_R01C01	15_00417	GSE159907	AML	9		hMDS	Male		8	62						White		Beat AML Consortium	Diagnosis	No	Negative	47,XY,+21[19]/46,XY[1]	AML with myelodysplasia-related changes	19		High Risk											MDS-related; secondary myeloid	MDS-related; secondary myeloid	39-60	Myelodysplastic syndrome (MDS or MDS-like)	Negative or Unknown								hMDS	0.095	KMT2AAML_HOXAB	0.763	hMDS	0.095	NPM1	0.057
GSM4849911_202817030166_R02C01	14_00543	GSE159907	AML	0		NPM1_MIX	Female		5.1	69		Alive		0		Other		Beat AML Consortium	Diagnosis	No	Positive	48,XX,+3,+10[2]/46,XX[18]	AML with mutated NPM1	68	M2	Low Risk	0.685										AML with mutated NPM1,AML with mutated NPM1	AML with mutated NPM1	13-39	Acute myeloid leukemia (AML)	Negative or Unknown	0	0.685			Alive			NPM1	0.992	NPM1	0.992	UBTF_ITD	0.003	DEKNUP214	0.001
GSM4849912_202817030166_R03C01	14_00464	GSE159907	AML	0	MLLT3-KMT2A	KMT2AAML_MECOM	Female		40.2	65		Alive		0		White		Beat AML Consortium	Diagnosis	No	Negative	46,XX,t(9;11)(p22;q23)[22]	AML with t(9;11)(p22;q23); MLLT3-MLL	90	M1	Standard Risk	1.24167										AML with t(v;11q23); KMT2A-r,AML with t(v;11q23); KMT2A-r	AML with t(v;11q23); KMT2A-r	13-39	Acute myeloid leukemia (AML)	Negative or Unknown	0	1.24167			Alive			KMT2AAML_MECOM	0.985	KMT2AAML_MECOM	0.985	NPM1	0.004	DEKNUP214	0.003
GSM4849913_202817030166_R04C01	16_00354	GSE159907	AML	0		hMDS	Male		70.01	86						White		Beat AML Consortium	Diagnosis	No	Negative	43-45,X,-Y,del(5)(q22q35),del(7)(q22),+8,-9,add(9)(p13),+11,-13,-14,add(16)(q24),-17,-18,del(20)(q11.2q13.2),+2-3mar[cp21]	AML with myelodysplasia-related changes	87		High Risk											MDS-related; secondary myeloid	MDS-related; secondary myeloid	60+	Myelodysplastic syndrome (MDS or MDS-like)	Positive								hMDS	0.959	hMDS	0.959	KMT2AAML_MECOM	0.008	nphMPN	0.003
GSM4849914_202817030166_R05C01	13_00255	GSE159907	AML	0		hMDS			56.5			Dead		1		White		Beat AML Consortium	Diagnosis	No			AML with myelodysplasia-related changes	5		High Risk											MDS-related; secondary myeloid	MDS-related; secondary myeloid		Myelodysplastic syndrome (MDS or MDS-like)	Negative or Unknown								hMDS	0.97	hMDS	0.97	lMDS	0.006	CMML	0.004
GSM4849915_202817030166_R06C01	13_00535	GSE159907	AML	0		NPM1_MIX	Female		4.06	50		Dead		1		White		Beat AML Consortium	Diagnosis	No	Positive	46,XX[20]	AML with mutated NPM1	24		Low Risk	0.71										AML with mutated NPM1,AML with mutated NPM1	AML with mutated NPM1	39-60	Acute myeloid leukemia (AML)	Negative or Unknown	1	0.71			Dead			NPM1	0.968	NPM1	0.968	UBTF_ITD	0.009	NPM1_DNMT3A	0.006
GSM4849916_202817030166_R07C01	16_00007	GSE159907	AML	0		hMDS			2.2	41		Alive		0		White		Beat AML Consortium	Diagnosis	No			AML with myelodysplasia-related changes	18		High Risk											MDS-related; secondary myeloid	MDS-related; secondary myeloid		Myelodysplastic syndrome (MDS or MDS-like)	Negative or Unknown								hMDS	0.835	hMDS	0.835	NPM1_DNMT3A	0.109	lMDS	0.043
GSM4849917_202817030166_R08C01	13_00393	GSE159907	AML	0	IDH2	IDH	Male		3.42	21		Dead		1		Other		Beat AML Consortium	Diagnosis	No	Negative	89<4n>,XXY,-Y,-7,-12,+13,+13,-17,-21[2]/46,XY[18]	AML with myelodysplasia-related changes	5		High Risk	3.39083										MDS-related; secondary myeloid	MDS-related; secondary myeloid	39-60	Myelodysplastic syndrome (MDS or MDS-like)	Negative or Unknown	1	3.39083			Dead			IDH	0.982	IDH	0.982	lMDS	0.007	NPM1_IDH	0.003
GSM4849918_202818860098_R01C01	15_00464	GSE159907	AML	0		UNCLEAR	Male					Dead		1		White		Beat AML Consortium	Diagnosis	No	Negative	46,XY,inv(4)(p14p16.1)[3]/46,XY[16]	Acute myeloid leukaemia, NOS			High Risk	0.789167												60+		Negative or Unknown	1	0.789167			Dead			UNCLEAR	0	hMDS	0.679	IDH	0.321	BCRABL1	0
GSM4849919_202818860098_R02C01	14_00613	GSE159907	AML	0	CBFB-MYH11	CBFBMYH11	Male		41.35	80						White		Beat AML Consortium	Diagnosis	No	Negative	46,XY,inv(16)(p13.1q22)[7]/46,idem,add(17)(p11.2)[13]	AML with inv(16)(p13.1q22) or t(16;16)(p13.1;q22); CBFB-MYH11	56		Low Risk											AML with inv(16); t(16;16); CBFB::MYH11,AML with inv(16); t(16;16); CBFB::MYH11	AML with inv(16); t(16;16); CBFB::MYH11	13-39	Acute myeloid leukemia (AML)	Negative or Unknown								CBFBMYH11	0.993	CBFBMYH11	0.993	hMDS	0.001	NPM1_DNMT3A	0.001
GSM4849920_202818860098_R03C01	13_00513	GSE159907	AML	0	MLLT3-KMT2A	KMT2AAML_HMX3	Male		10.21	75		Dead		1		White		Beat AML Consortium	Diagnosis	No	Positive	46,XY,t(9;11)(p22;q23)[20]	AML with t(9;11)(p22;q23); MLLT3-MLL		M5	High Risk	0.674167										AML with t(v;11q23); KMT2A-r,AML with mutated NPM1,AML with t(v;11q23); KMT2A-r	AML with t(v;11q23); KMT2A-r	39-60	Acute myeloid leukemia (AML)	Negative or Unknown	1	0.674167			Dead			KMT2AAML_HMX3	0.829	KMT2AAML_HMX3	0.829	KMT2AAML_MECOM	0.159	NPM1_DNMT3A	0.003
GSM4849921_202818860098_R04C01	16_00836	GSE159907	AML	0		NPM1_DNMT3A	Male		58.97	88		Dead		1		White		Beat AML Consortium	Diagnosis	No	Positive	46,XY[20]	AML with mutated NPM1	38		Standard Risk	0.0766667										AML with mutated NPM1,AML with mutated NPM1	AML with mutated NPM1	60+	Acute myeloid leukemia (AML)	Negative or Unknown	1	0.0766667			Dead			NPM1_DNMT3A	0.993	NPM1_DNMT3A	0.993	NPM1	0.001	KMT2AAML_FOXC1	0.001
GSM4849922_202818860098_R05C01	15_00767	GSE159907	AML	1		CEBPA	Male		5.79	25		Dead		1		White		Beat AML Consortium	Diagnosis	No	Negative	46,XY[20]	AML with mutated CEBPA	4		Standard Risk	0.950833										AML with mutated CEBPA	AML with mutated CEBPA	60+	Acute myeloid leukemia (AML)	Negative or Unknown	1	0.950833			Dead			UNCLEAR	0	IDH	0.816	hMDS	0.183	IGHMYC	0
GSM4849923_202818860098_R06C01	15_00763	GSE159907	AML	0	RUNX1-RUNX1T1	RUNX1T1	Male					Alive		0		White		Beat AML Consortium	Diagnosis	No	Negative	46,XY,add(6)(q23),del(7)(q33),t(8;21)(q22;q22)[2]/46,sl,add(17)(p11.1)[5]/46,sdl1,add(16)(p11.2)[2]/46,sdl2,add(3)(q21)[8]/46,sdl3,add(20)(q11.2)[3]	AML with t(8;21)(q22;q22); RUNX1-RUNX1T1			High Risk	1.2775										AML with t(8;21); RUNX1::RUNX1T1	AML with t(8;21); RUNX1::RUNX1T1	13-39	Acute myeloid leukemia (AML)	Negative or Unknown	0	1.2775			Alive			RUNX1RUNX1T1	0.997	RUNX1RUNX1T1	0.997	CBFBMYH11	0.001	DUX4	0.001
GSM4849924_202818860098_R07C01	17_00094	GSE159907	AML	0		UNCLEAR	Male		19.3	20		Alive		0		White		Beat AML Consortium	Diagnosis	No	Negative	46,XY[20]	Acute myeloid leukaemia, NOS			High Risk	0.419167												39-60		Negative or Unknown	0	0.419167			Alive			hMDS	0.963	hMDS	0.963	CBFBMYH11	0.01	lMDS	0.008
GSM4849925_202818860098_R08C01	16_00001	GSE159907	AML	0	CBFB-MYH11	CBFBMYH11	Female		20.44	40		Alive		0		White		Beat AML Consortium	Diagnosis	No	Negative	46,XX,t(16;16)(p13.2;q22)[20]	AML with inv(16)(p13.1q22) or t(16;16)(p13.1;q22); CBFB-MYH11	60		Low Risk	0.573333										AML with inv(16); t(16;16); CBFB::MYH11,AML with inv(16); t(16;16); CBFB::MYH11	AML with inv(16); t(16;16); CBFB::MYH11	13-39	Acute myeloid leukemia (AML)	Negative or Unknown	0	0.573333			Alive			CBFBMYH11	0.995	CBFBMYH11	0.995	NPM1_DNMT3A	0.001	ET	0.001
GSM4849926_202818860110_R01C01	15_00471	GSE159907	AML	0		CEBPA	Male		33	60		Dead		1		White		Beat AML Consortium	Diagnosis	Yes	Negative		AML with mutated CEBPA			Low Risk	0.685										AML with mutated CEBPA,AML with mutated CEBPA	AML with mutated CEBPA	60+	Acute myeloid leukemia (AML)	Negative or Unknown	1	0.685			Dead			CEBPA	0.993	CEBPA	0.993	KMT2AAML_HOXAB	0.001	NUP98NSD1	0.001
GSM4849927_202818860110_R02C01	15_00296	GSE159907	AML	0	MLLT3-KMT2A	KMT2AAML_HMX3	Female		24.72	93		Alive		0		White		Beat AML Consortium	Diagnosis	No	Negative	46,XX,t(9;11)(p22;q23)[3]/50,sl,+6,+8,+der(9)t(9;11),+19[14]/51,sdl1,+5[3]	AML with t(9;11)(p22;q23); MLLT3-MLL	0	M5	High Risk	0.871667										AML with t(v;11q23); KMT2A-r,AML with t(v;11q23); KMT2A-r	AML with t(v;11q23); KMT2A-r	13-39	Acute myeloid leukemia (AML)	Positive	0	0.871667			Alive			KMT2AAML_HMX3	0.995	KMT2AAML_HMX3	0.995	KMT2AAML_FOXC1	0.001	LCH_ECD	0.001
GSM4849928_202818860110_R03C01	14_00092	GSE159907	AML	0		NPM1_DNMT3A	Female		63.75	13		Alive		0		White		Beat AML Consortium	Diagnosis	No	Positive	46,XX[20]	AML with mutated NPM1	14	M4	Low Risk	1.55167										AML with mutated NPM1,AML with mutated NPM1	AML with mutated NPM1	60+	Acute myeloid leukemia (AML)	Negative or Unknown	0	1.55167			Alive			NPM1_DNMT3A	0.997	NPM1_DNMT3A	0.997	hMDS	0.001	KMT2AAML_MECOM	0
GSM4849929_202818860110_R04C01	16_00815	GSE159907	AML	0		NPM1_MIX	Female		34.6	75		Alive		0		White		Beat AML Consortium	Diagnosis	No	Positive	46,XX[20]	AML with mutated NPM1	44	M5	Low Risk	0.54										AML with mutated NPM1,AML with mutated NPM1	AML with mutated NPM1	60+	Acute myeloid leukemia (AML)	Negative or Unknown	0	0.54			Alive			NPM1	0.959	NPM1	0.959	NPM1_DNMT3A	0.016	KMT2AAML_MECOM	0.009
GSM4849930_202818860110_R05C01	13_00354	GSE159907	AML	0		UNCLEAR	Male		16.2	84		Dead		1		Asian		Beat AML Consortium	Diagnosis	No	Negative	46,XY[20]	Acute monoblastic and monocytic leukaemia	71		Standard Risk	0.905												60+		Negative or Unknown	1	0.905			Dead			IDH	0.954	IDH	0.954	hMDS	0.018	lMDS	0.017
GSM4849931_202818860110_R06C01	15_00807	GSE159907	AML	0	RUNX1-RUNX1T1	RUNX1T1	Female					Alive		0		Other		Beat AML Consortium	Diagnosis	No	Negative	46,XX,t(8;21)(q21.3;q22)[17]/49,sl,+4,+15,+der(21)t(8;21)[2]/53,sdl,-4,+13,+18,+19,+20,+21[4]	AML with t(8;21)(q22;q22); RUNX1-RUNX1T1			High Risk	0.690833										AML with t(8;21); RUNX1::RUNX1T1	AML with t(8;21); RUNX1::RUNX1T1	13-39	Acute myeloid leukemia (AML)	Negative or Unknown	0	0.690833			Alive			RUNX1RUNX1T1	0.997	RUNX1RUNX1T1	0.997	KMT2AAML_FOXC1	0.001	KMT2AAML_HMX3	0
GSM4849932_202818860110_R07C01	14_00125	GSE159907	AML	0	CBFB-MYH11	CBFBMYH11	Female		55.35			Alive		0		White		Beat AML Consortium	Diagnosis	No	Negative	46,XX,inv(16)(p13q22)[17]/46,XX[3]	AML with inv(16)(p13.1q22) or t(16;16)(p13.1;q22); CBFB-MYH11			Low Risk	0.389167										AML with inv(16); t(16;16); CBFB::MYH11,AML with inv(16); t(16;16); CBFB::MYH11	AML with inv(16); t(16;16); CBFB::MYH11	5-13	Acute myeloid leukemia (AML)	Negative or Unknown	0	0.389167			Alive			CBFBMYH11	0.996	CBFBMYH11	0.996	CEBPA	0.001	FETETS	0.001
GSM4849933_202818860110_R08C01	16_00498	GSE159907	AML	0		PMLRARA	Female		12.75			Alive		0		White		Beat AML Consortium	Diagnosis	No	Negative		Acute promyelocytic leukaemia with t(15;17)(q22;q12); PML-RARA			Low Risk	1.2825										APL with t(15;17); PML::RARA	APL with t(15;17); PML::RARA	13-39	Acute promyelocytic leukemia (APL)	Negative or Unknown	0	1.2825			Alive			PMLRARA	0.986	PMLRARA	0.986	CBFBMYH11	0.004	KMT2AAML_HOXAB	0.001
GSM4849934_202818860111_R01C01	15_00680	GSE159907	AML	0		NPM1_MIX	Male		134.36	86		Alive		0		White		Beat AML Consortium	Diagnosis	No	Positive	46,XY[20]	AML with mutated NPM1	74.8	M5	Standard Risk	1.225										AML with mutated NPM1,AML with mutated NPM1	AML with mutated NPM1	60+	Acute myeloid leukemia (AML)	Negative or Unknown	0	1.225			Alive			NPM1	0.987	NPM1	0.987	KMT2AAML_HOXAB	0.003	NPM1_DNMT3A	0.002
GSM4849935_202818860111_R02C01	15_00756	GSE159907	AML	0	RUNX1-RUNX1T1	RUNX1T1	Male		24.98	25		Alive		0		White		Beat AML Consortium	Diagnosis	No	Negative	45,X,-Y,t(8;2;21)(q22;p21;q22)[20]	AML with t(8;21)(q22;q22); RUNX1-RUNX1T1	38		Standard Risk	0.584167										AML with t(8;21); RUNX1::RUNX1T1	AML with t(8;21); RUNX1::RUNX1T1	13-39	Acute myeloid leukemia (AML)	Negative or Unknown	0	0.584167			Alive			RUNX1RUNX1T1	0.981	RUNX1RUNX1T1	0.981	CBFBMYH11	0.013	NPM1_DNMT3A	0.002
GSM4849936_202818860111_R03C01	16_00027	GSE159907	AML	6	IDH1;KMT2A-PTD	KMT2AAML_NPM1NUP98	Male		181.08	91		Alive		0		White		Beat AML Consortium	Diagnosis	No	Negative	46,XY[29]	Acute myeloid leukaemia, NOS	99.2		High Risk	1.0775												39-60		Negative or Unknown	0	1.0775			Alive			KMT2AAML_HOXAB	0.058	NPM1_IDH	0.91	KMT2AAML_HOXAB	0.058	IDH	0.007
GSM4849937_202818860111_R04C01	16_00981	GSE159907	AML	0	IDH2	IDH	Female					Alive		0		White		Beat AML Consortium	Diagnosis	No	Negative		Acute myeloid leukaemia, NOS			Standard Risk	0.699167												60+		Negative or Unknown	0	0.699167			Alive			IDH	0.885	IDH	0.885	CEBPA	0.056	KMT2AAML_HOXAB	0.04
GSM4849938_202818860111_R05C01	14_00041	GSE159907	AML	0	IDH2;GATA2-MECOM	UNCLEAR	Female		2.6	22		Alive		0		White		Beat AML Consortium	Diagnosis	No	Negative	46,XX,inv(3)?(q21q25)[21]	AML with inv(3)(q21q26.2) or t(3;3)(q21;q26.2); RPN1-EVI1	8	M4	High Risk	2.61										AML with inv(3); t(3;3); MECOM-r,AML with inv(3); t(3;3); MECOM-r,AML with inv(3); t(3;3); MECOM-r	AML with inv(3); t(3;3); MECOM-r	60+	Acute myeloid leukemia (AML)	Negative or Unknown	0	2.61			Alive			UNCLEAR	0	hMDS	0.658	nphMPN	0.168	FTHCL	0.114
GSM4849939_202818860111_R06C01	15_00870	GSE159907	AML	0		hMDS	Male		44.8	20		Dead		1		White		Beat AML Consortium	Diagnosis	No	Negative	46,XY[20]	AML with myelodysplasia-related changes	10		High Risk	0.14										MDS-related; secondary myeloid	MDS-related; secondary myeloid	60+	Myelodysplastic syndrome (MDS or MDS-like)	Negative or Unknown	1	0.14			Dead			hMDS	0.978	hMDS	0.978	lMDS	0.005	nphMPN	0.002
GSM4849940_202818860111_R07C01	15_00578	GSE159907	AML	0		KMT2AAML_HMX3	Female		87.72	95		Alive		0		White		Beat AML Consortium	Diagnosis	No	Negative	46,XX,t(1;11)(p36.1;q23),add(9)(p22)[13]/46,sl,del(2)(p21p23),del(20)(q11.2-13.1)[4]/46,sl,add(12)(p11.2)[2]	AML with myelodysplasia-related changes	67.25	M5	High Risk	0.0741667										MDS-related; secondary myeloid	MDS-related; secondary myeloid	60+	Myelodysplastic syndrome (MDS or MDS-like)	Negative or Unknown	0	0.0741667			Alive			KMT2AAML_HMX3	0.995	KMT2AAML_HMX3	0.995	KMT2AAML_MECOM	0.001	HS	0.001
GSM4849941_202818860111_R08C01	16_01100	GSE159907	AML	0		KMT2AAML_HMX3	Male					Dead		1		White		Beat AML Consortium	Diagnosis	No	Positive		AML with mutated NPM1			Low Risk	0.00583333										AML with mutated NPM1,AML with mutated NPM1	AML with mutated NPM1	60+	Acute myeloid leukemia (AML)	Negative or Unknown	1	0.00583333			Dead			KMT2AAML_HMX3	0.994	KMT2AAML_HMX3	0.994	LCH_ECD	0.001	NPM1_DNMT3A	0.001
GSM4849942_202818860138_R01C01	15_00688	GSE159907	AML	0		hMDS	Female		1.61	41		Dead		1		White		Beat AML Consortium	Diagnosis	No	Negative	45~46,XX,add(1)(q42),del(5)(q31q35),del(6)(q13),del(9)(q13q34),del(17)(p13),i(21)(q10)[cp12]/46~47,idem,+mar[cp6]/46,XX[2]	AML with myelodysplasia-related changes	2.6		High Risk	0.0683333										MDS-related; secondary myeloid	MDS-related; secondary myeloid	60+	Myelodysplastic syndrome (MDS or MDS-like)	Negative or Unknown	1	0.0683333			Dead			hMDS	0.896	hMDS	0.896	IDH	0.06	KMT2AAML_HOXAB	0.016
GSM4849943_202818860138_R03C01	16_00078	GSE159907	AML	0		NPM1_DNMT3A	Female		56.03	85						White		Beat AML Consortium	Diagnosis	No	Positive	46,XX[20]	AML with mutated NPM1	7.7		Low Risk											AML with mutated NPM1,AML with mutated NPM1	AML with mutated NPM1	60+	Acute myeloid leukemia (AML)	Negative or Unknown								NPM1_DNMT3A	0.984	NPM1_DNMT3A	0.984	NPM1	0.011	KMT2AAML_MECOM	0.002
GSM4849944_202818860138_R04C01	16_01121	GSE159907	AML	0		NPM1_TET2	Male		115.15	86		Alive		0		White		Beat AML Consortium	Diagnosis	No	Positive	46,XY[20]	AML with mutated NPM1	89		Low Risk	0.504167										AML with mutated NPM1,AML with mutated NPM1	AML with mutated NPM1	60+	Acute myeloid leukemia (AML)	Negative or Unknown	0	0.504167			Alive			NPM1_TET2	0.997	NPM1_TET2	0.997	KMT2AAML_MECOM	0.001	hMDS	0.001
GSM4849945_202818860138_R05C01	16_00269	GSE159907	AML	0	IDH1	NPM1_IDH	Female		2.41	65		Alive		0		White		Beat AML Consortium	Diagnosis	No	Positive		AML with mutated NPM1	11.2		Low Risk	0.465833										AML with mutated NPM1,AML with mutated NPM1	AML with mutated NPM1	39-60	Acute myeloid leukemia (AML)	Negative or Unknown	0	0.465833			Alive			NPM1_IDH	0.983	NPM1_IDH	0.983	IDH	0.006	NUP98NSD1	0.003
GSM4849946_202818860138_R06C01	13_00028	GSE159907	AML	0		UNCLEAR	Male		21.7	88		Alive		0		White		Beat AML Consortium	Diagnosis	No	Negative	47,XY,+10[18]/46,XY[2]	Acute myelomonocytic leukaemia	94	M4	Standard Risk	3.30833												13-39		Negative or Unknown	0	3.30833			Alive			ETP	0.997	ETP	0.997	FETETS	0.002	ETV6MNX1	0
GSM4849947_202818860138_R07C01	13_00396	GSE159907	AML	0		hMDS	Male		5.23	51		Dead		1		White		Beat AML Consortium	Diagnosis	No	Negative	42~45,XY,del(4)(q31q35),del(5)(q13q35),add(9)(q21),add(13)(p11.2),-16,-21[cp15]/40~46,sl,+9,-add(9)(q21),-15,+der(16)t(15;16)(q11.1;p13.3),-18,+mar[cp5]	AML with myelodysplasia-related changes	3.5	M4	High Risk	0.625										MDS-related; secondary myeloid	MDS-related; secondary myeloid	60+	Myelodysplastic syndrome (MDS or MDS-like)	Negative or Unknown	1	0.625			Dead			hMDS	0.952	hMDS	0.952	IDH	0.015	lMDS	0.006
GSM4849948_202818860138_R08C01	16_01191	GSE159907	AML	0	IDH2	hMDS	Female					Alive		0		White		Beat AML Consortium	Diagnosis	No	Negative	45,XX,-7[20]	AML with myelodysplasia-related changes			High Risk	0.674167										MDS-related; secondary myeloid	MDS-related; secondary myeloid	60+	Myelodysplastic syndrome (MDS or MDS-like)	Negative or Unknown	0	0.674167			Alive			hMDS	0.305	lMDS	0.5	hMDS	0.305	nphMPN	0.086
GSM4849949_203028200092_R01C01	16_00109	GSE159907	AML	0		NPM1_TET2	Male		230.05	96		Dead		1		White		Beat AML Consortium	Diagnosis	No	Positive	46,XY[20]	AML with mutated NPM1	93.3		Low Risk	0.0216667										AML with mutated NPM1,AML with mutated NPM1	AML with mutated NPM1	60+	Acute myeloid leukemia (AML)	Negative or Unknown	1	0.0216667			Dead			NPM1_TET2	0.969	NPM1_TET2	0.969	NPM1_IDH	0.019	KMT2AAML_HOXAB	0.003
GSM4849950_203028200092_R02C01	16_00465	GSE159907	AML	0		UNCLEAR	Male		214.49	70		Alive		0		Other		Beat AML Consortium	Diagnosis	No	Negative	47,XY,+8[19]/46,XY[1]	Acute myelomonocytic leukaemia	85	M4	High Risk	0.638333												5-13		Positive	0	0.638333			Alive			UNCLEAR	0	NPM1_MIX	0.456	NUP98NSD1	0.38	UBTF_ITD	0.153
GSM4849951_203028200092_R03C01	16_00273	GSE159907	AML	5		CEBPA	Female					Dead		1		White		Beat AML Consortium	Diagnosis	No	Negative	46,XX[20]	AML with mutated CEBPA			Standard Risk	0.463333										AML with mutated CEBPA	AML with mutated CEBPA	60+	Acute myeloid leukemia (AML)	Negative or Unknown	1	0.463333			Dead			UNCLEAR	0	NPM1_DNMT3A	0.709	hMDS	0.282	CBFBMYH11	0.007
GSM4849952_203028200092_R04C01	14_00477	GSE159907	AML	0		UNCLEAR			261.2	70		Dead		1		Other		Beat AML Consortium	Diagnosis	No			Acute monoblastic and monocytic leukaemia	79		High Risk															Negative or Unknown								KMT2AAML_HOXAB	0.831	KMT2AAML_HOXAB	0.831	NUP98NSD1	0.146	UBTF_ITD	0.015
GSM4849953_203028200092_R05C01	15_00961	GSE159907	AML	0		UNCLEAR	Female		65.58			Alive		0		White		Beat AML Consortium	Diagnosis	No	Negative		Acute myelomonocytic leukaemia			Standard Risk	0.495833												39-60		Negative or Unknown	0	0.495833			Alive			CEBPA	0.986	CEBPA	0.986	KMT2AAML_HOXAB	0.002	BCL11B	0.002
GSM4849954_203028200092_R06C01	16_00540	GSE159907	AML	0		UNCLEAR	Female		129.5							White		Beat AML Consortium	Diagnosis	No	Negative	47,XX,+8[18]	Acute myeloid leukaemia, NOS	16		Standard Risk													60+		Positive								UNCLEAR	0	UBTF_ITD	0.969	KMT2AAML_NPM1NUP98	0.028	NPM1_MIX	0.002
GSM4849955_203028200092_R07C01	16_00510	GSE159907	AML	0	GATA2-MECOM	UNCLEAR	Male		6.13	60		Dead		1		Other		Beat AML Consortium	Diagnosis	No	Negative	46,XY,t(3;3)(q21;q26),der(7)del(7)(p11.1)del(7)(q11.1)[13]/45,idem,-der(7)[6]/46,XY[1]	AML with inv(3)(q21q26.2) or t(3;3)(q21;q26.2); RPN1-EVI1	28.9		High Risk	0.7975										AML with inv(3); t(3;3); MECOM-r,AML with inv(3); t(3;3); MECOM-r,AML with inv(3); t(3;3); MECOM-r	AML with inv(3); t(3;3); MECOM-r	13-39	Acute myeloid leukemia (AML)	Negative or Unknown	1	0.7975			Dead			hMDS	0.983	hMDS	0.983	KMT2AAML_HOXAB	0.003	lMDS	0.003
GSM4849956_203027390011_R01C01	16_00525	GSE159907	AML	0		hMDS	Female		9.27	95		Alive		0		Asian		Beat AML Consortium	Diagnosis	No	Negative	46,XX,r(2)(p23q31),der(4)t(4;16)(q21;q12-13)del(16)(q22q22),der(16)t(4;16)(q21;q12-13),add(18)(p11.2),del(20)(q13.2)[16]/46,XX[4]	AML with myelodysplasia-related changes	40.2		High Risk	0.965										MDS-related; secondary myeloid	MDS-related; secondary myeloid	13-39	Myelodysplastic syndrome (MDS or MDS-like)	Negative or Unknown	0	0.965			Alive			hMDS	0.221	IDH	0.579	hMDS	0.221	FETETS	0.131
GSM4849957_203027390011_R02C01	16_00699	GSE159907	AML	0		UNCLEAR	Male		151.6	92		Dead		1		Other		Beat AML Consortium	Diagnosis	No	Negative	46,XY[20]	Acute myeloid leukaemia, NOS	75		Standard Risk	0.025												39-60		Negative or Unknown	1	0.025			Dead			BCL11B	0.996	BCL11B	0.996	KMT2AAML_HOXAB	0.001	TALR	0.001
GSM4849958_203027390011_R03C01	16_00810	GSE159907	AML	0	IDH1	NPM1_MIX	Female		44.83	83		Alive		0		White		Beat AML Consortium	Diagnosis	No	Positive	46,XX[20]	AML with mutated NPM1	11.5	M5	Low Risk	0.518333										AML with mutated NPM1,AML with mutated NPM1	AML with mutated NPM1	60+	Acute myeloid leukemia (AML)	Negative or Unknown	0	0.518333			Alive			NPM1	0.975	NPM1	0.975	KMT2AAML_HOXAB	0.006	NUP98NSD1	0.004
GSM4849959_203027390011_R04C01	16_01049	GSE159907	AML	0		UNCLEAR	Male		4.9	20		Dead		1		Asian		Beat AML Consortium	Diagnosis	No	Negative	46,XY[20]	Acute myeloid leukaemia, NOS	3.8		Standard Risk	1.02												60+		Negative or Unknown	1	1.02			Dead			UNCLEAR	0	hMDS	0.973	IDH	0.027	KMT2AAML_NPM1NUP98	0
GSM4849960_203027390011_R05C01	16_00818	GSE159907	AML	0	GATA2-MECOM	UNCLEAR	Female									White		Beat AML Consortium	Diagnosis	No	Negative	47,XX,+X,inv(3)(q21q26.2),-7,+22[2]/48,sl,+21[18]	AML with inv(3)(q21q26.2) or t(3;3)(q21;q26.2); RPN1-EVI1			High Risk											AML with inv(3); t(3;3); MECOM-r,AML with inv(3); t(3;3); MECOM-r,AML with inv(3); t(3;3); MECOM-r	AML with inv(3); t(3;3); MECOM-r	60+	Acute myeloid leukemia (AML)	Negative or Unknown								hMDS	0.985	hMDS	0.985	CBFBMYH11	0.004	KMT2AAML_HOXAB	0.002
GSM4849961_203027390011_R06C01	16_00867	GSE159907	AML	0	IDH2	NPM1_IDH	Female		30.54	93		Dead		1		White		Beat AML Consortium	Diagnosis	No	Positive	46,XX[20]	AML with mutated NPM1	85		Standard Risk	0.0216667										AML with mutated NPM1,AML with mutated NPM1	AML with mutated NPM1	60+	Acute myeloid leukemia (AML)	Negative or Unknown	1	0.0216667			Dead			NPM1_IDH	0.986	NPM1_IDH	0.986	IDH	0.004	NPM1_TET2	0.003
GSM4849962_203027390011_R07C01	15_00892	GSE159907	AML	0		NPM1_DNMT3A	Female					Dead		1		White		Beat AML Consortium	Diagnosis	No	Positive		AML with mutated NPM1			Low Risk	0.490833										AML with mutated NPM1,AML with mutated NPM1	AML with mutated NPM1	60+	Acute myeloid leukemia (AML)	Negative or Unknown	1	0.490833			Dead			NPM1_DNMT3A	0.992	NPM1_DNMT3A	0.992	KMT2AAML_MECOM	0.001	CML	0.001
GSM4849963_203027390011_R08C01	16_00880	GSE159907	AML	5		CEBPA	Female		16.43	40		Alive		0		White		Beat AML Consortium	Diagnosis	Yes	Positive	46,XX[20]	AML with mutated NPM1	57		Low Risk	0.490833										AML with mutated CEBPA,AML with mutated NPM1,AML with mutated NPM1	AML with mutated CEBPA	39-60	Acute myeloid leukemia (AML)	Negative or Unknown	0	0.490833			Alive			NPM1_DNMT3A	0.934	NPM1_DNMT3A	0.934	CBFBMYH11	0.025	hMDS	0.014
GSM4849964_202816900018_R01C01	15_00693	GSE159907	AML	0		UNCLEAR	Female		14.94	60		Alive		0		White		Beat AML Consortium	Diagnosis	No	Negative	47,XX,+6[6]/46,XX[19]	Acute myeloid leukaemia, NOS			High Risk	2.2975												60+		Negative or Unknown	0	2.2975			Alive			hMDS	0.971	hMDS	0.971	KMT2AAML_HOXAB	0.01	CBFBMYH11	0.003
GSM4849965_202816900018_R02C01	15_00813	GSE159907	AML	1	KMT2A-PTD	KMT2AAML_NPM1NUP98	Female		137.54	45		Alive		0		White		Beat AML Consortium	Diagnosis	No	Negative	46,XX[20]	Acute myeloid leukaemia, NOS	50		Standard Risk	0.325833												39-60		Negative or Unknown	0	0.325833			Alive			NPM1_DNMT3A	0.977	NPM1_DNMT3A	0.977	hMDS	0.009	lMDS	0.002
GSM4849966_202816900018_R03C01	16_00094	GSE159907	AML	0		UNCLEAR	Female		26.57	95		Alive		0		White		Beat AML Consortium	Diagnosis	No	Negative	46,XX[20]	Acute myeloid leukaemia, NOS	74		High Risk	0.0466667												13-39		Negative or Unknown	0	0.0466667			Alive			NUP98NSD1	0.97	NUP98NSD1	0.97	KMT2AAML_HOXAB	0.028	NPM1_IDH	0
GSM4849967_202816900018_R04C01	16_01223	GSE159907	AML	0		UNCLEAR	Male		24.23	83		Dead		1		White		Beat AML Consortium	Diagnosis	No	Negative	46,XY[20]	Acute myeloid leukaemia, NOS	59		Standard Risk	0.085												60+		Negative or Unknown	1	0.085			Dead			UNCLEAR	0	hMDS	0.379	ETV6MNX1	0.346	IDH	0.275
GSM4849968_202816900018_R05C01	16_00278	GSE159907	AML	0		NPM1_DNMT3A	Male		53.3	83		Alive		0		White		Beat AML Consortium	Diagnosis	No	Positive	46,XY[20]	AML with mutated NPM1	74		Low Risk	1.20583										AML with mutated NPM1,AML with mutated NPM1	AML with mutated NPM1	60+	Acute myeloid leukemia (AML)	Negative or Unknown	0	1.20583			Alive			NPM1_DNMT3A	0.976	NPM1_DNMT3A	0.976	NPM1	0.017	DEKNUP214	0.001
GSM4849969_202816900018_R06C01	13_00365	GSE159907	AML	0		UNCLEAR	Female					Dead		1		White		Beat AML Consortium	Diagnosis	No	Positive	46,XX,del(5)(q31q35),inv(7)(p15q32),del(12)(q?15)[2]/45~46,idem,add(3)(q27),-9,-del(12)(q?15),+add(12)(q13),-16,-17,+mar1,+mar2x2[cp16]/46,XX[2]	AML with mutated NPM1			High Risk	1.15167										AML with mutated NPM1,AML with mutated NPM1	AML with mutated NPM1	60+	Acute myeloid leukemia (AML)	Negative or Unknown	1	1.15167			Dead			UNCLEAR	0	hMDS	0.713	TLGLL	0.174	CBLOOD	0.101
GSM4849970_202816900018_R07C01	16_00056	GSE159907	AML	0	IDH2	NPM1_MIX	Female		25.02	95		Alive		0		White		Beat AML Consortium	Diagnosis	No	Positive	46,XX[20]	AML with mutated NPM1	95		Low Risk	0.550833										AML with mutated NPM1,AML with mutated NPM1	AML with mutated NPM1	39-60	Acute myeloid leukemia (AML)	Negative or Unknown	0	0.550833			Alive			NPM1	0.974	NPM1	0.974	KMT2AAML_HOXAB	0.014	UBTF_ITD	0.002
GSM4849971_202816900018_R08C01	13_00226	GSE159907	AML	0	PML-RARA	PMLRARA	Female		6	75		Alive		0		White		Beat AML Consortium	Diagnosis	No	Negative	46,XX,t(15;17)(q24;q21)[12]/46,XX,idem,del(16)(q12.1q24)[3]/46,XX[5]	Acute promyelocytic leukaemia with t(15;17)(q22;q12); PML-RARA	2.1	M3	Low Risk	3.9175										APL with t(15;17); PML::RARA,APL with t(15;17); PML::RARA	APL with t(15;17); PML::RARA	60+	Acute promyelocytic leukemia (APL)	Negative or Unknown	0	3.9175			Alive			PMLRARA	0.99	PMLRARA	0.99	RUNX1RUNX1T1	0.001	CEBPA	0.001
GSM4849972_202817030087_R01C01	15_00702	GSE159907	AML	0	CBFB-MYH11	CBFBMYH11	Female		12.78	42		Alive		0		White		Beat AML Consortium	Diagnosis	No	Negative	46,XX,inv(16)(p13.3q22)[21]	AML with inv(16)(p13.1q22) or t(16;16)(p13.1;q22); CBFB-MYH11	29.6		Low Risk	0.515										AML with inv(16); t(16;16); CBFB::MYH11,AML with inv(16); t(16;16); CBFB::MYH11	AML with inv(16); t(16;16); CBFB::MYH11	13-39	Acute myeloid leukemia (AML)	Negative or Unknown	0	0.515			Alive			CBFBMYH11	0.992	CBFBMYH11	0.992	NUP98NSD1	0.001	KMT2AAML_HOXAB	0.001
GSM4849973_202817030087_R02C01	15_00855	GSE159907	AML	0		NPM1_TET2	Male		67.53			Alive		0		Other		Beat AML Consortium	Diagnosis	No	Positive	47,XY,+21c[20]	Myeloid leukaemia associated with Down syndrome			Low Risk	0.471667										AML with mutated NPM1,AML with Down syndrome	AML with mutated NPM1	5-13	Acute myeloid leukemia (AML)	Negative or Unknown	0	0.471667			Alive			NPM1_TET2	0.956	NPM1_TET2	0.956	KMT2AAML_FOXC1	0.03	KMT2AAML_MECOM	0.01
GSM4849974_202817030087_R03C01	16_00220	GSE159907	AML	0		NPM1_TET2	Male		16.24	71.5		Alive		0		White		Beat AML Consortium	Diagnosis	No	Positive	46,XY[20]	AML with mutated NPM1	56		Low Risk	0.085										AML with mutated NPM1,AML with mutated NPM1	AML with mutated NPM1	60+	Acute myeloid leukemia (AML)	Negative or Unknown	0	0.085			Alive			NPM1_TET2	0.993	NPM1_TET2	0.993	KMT2AAML_MECOM	0.001	NPM1	0.001
GSM4849975_202817030087_R04C01	14_00021	GSE159907	AML	0		hMDS	Male					Dead		1		White		Beat AML Consortium	Diagnosis	No	Negative	46,XY	AML with myelodysplasia-related changes			Standard Risk	0.978333										MDS-related; secondary myeloid	MDS-related; secondary myeloid	60+	Myelodysplastic syndrome (MDS or MDS-like)	Negative or Unknown	1	0.978333			Dead			hMDS	0.623	hMDS	0.623	NPM1_DNMT3A	0.343	lMDS	0.019
GSM4849976_202817030087_R05C01	16_00351	GSE159907	AML	0		CEBPA	Female					Alive		0		Other		Beat AML Consortium	Diagnosis	Yes	Negative	46,XX[20]	AML with mutated CEBPA			Low Risk	0.526667										AML with mutated CEBPA,AML with mutated CEBPA	AML with mutated CEBPA	39-60	Acute myeloid leukemia (AML)	Negative or Unknown	0	0.526667			Alive			CEBPA	0.99	CEBPA	0.99	CBFBMYH11	0.001	NUP98NSD1	0.001
GSM4849977_202817030087_R06C01	16_00595	GSE159907	AML	0		hMDS	Male		6.69	60		Dead		1		White		Beat AML Consortium	Diagnosis	No	Negative	44-45,XY,-4,-5,add(7)(q11.2), der(16)del(16)(p13.1)del(16)(q22),-17,add(18)(q21),+1-3mar[cp18] /46,XY[2]	AML with myelodysplasia-related changes	25		High Risk	0.1725										MDS-related; secondary myeloid	MDS-related; secondary myeloid	39-60	Myelodysplastic syndrome (MDS or MDS-like)	Negative or Unknown	1	0.1725			Dead			hMDS	0.889	hMDS	0.889	lMDS	0.049	ET	0.023
GSM4849978_202817030087_R08C01	14_00670	GSE159907	AML	5	IDH2	hMDS	Male		1.8	20		Alive		0		Black or African American		Beat AML Consortium	Diagnosis	No	Negative	46,XY[20]	AML with myelodysplasia-related changes	0		High Risk	2.90333										MDS-related; secondary myeloid	MDS-related; secondary myeloid	60+	Myelodysplastic syndrome (MDS or MDS-like)	Negative or Unknown	0	2.90333			Alive			hMDS	0.088	lMDS	0.9	hMDS	0.088	NPM1_DNMT3A	0.002
GSM4849979_202817030094_R01C01	15_00717	GSE159907	AML	0		NPM1_DNMT3A	Male		16.84	68		Alive		0		White		Beat AML Consortium	Diagnosis	No	Positive	46,XY[20]	AML with mutated NPM1	0	M5	Low Risk	0.3375										AML with mutated NPM1,AML with mutated NPM1	AML with mutated NPM1	60+	Acute myeloid leukemia (AML)	Negative or Unknown	0	0.3375			Alive			NPM1_DNMT3A	0.993	NPM1_DNMT3A	0.993	KMT2AAML_MECOM	0.002	KMT2AAML_HMX3	0.001
GSM4849980_202817030094_R02C01	12_00069	GSE159907	AML	0		UNCLEAR	Male		179.1	81		Dead		1		Other		Beat AML Consortium	Diagnosis	No	Negative	46,XY[20]	Acute myeloid leukaemia, NOS	60	NOS	High Risk	0.846667												60+		Negative or Unknown	1	0.846667			Dead			UNCLEAR	0	hMDS	0.95	CEBPA	0.024	KMT2AAML_NPM1NUP98	0.019
GSM4849981_202817030094_R03C01	14_00658	GSE159907	AML	0		NPM1_MIX	Female		89.17	51.5		Dead		1		White		Beat AML Consortium	Diagnosis	No	Positive	46,XX[20]	AML with mutated NPM1	72		Standard Risk	0.696667										AML with mutated NPM1,AML with mutated NPM1	AML with mutated NPM1	39-60	Acute myeloid leukemia (AML)	Negative or Unknown	1	0.696667			Dead			NPM1	0.935	NPM1	0.935	NPM1_DNMT3A	0.046	NPM1_TET2	0.01
GSM4849982_202817030094_R04C01	14_00831	GSE159907	AML	0	PML-RARA	PMLRARA	Male		4.95	81						Other		Beat AML Consortium	Diagnosis	No	Negative	46,XY,t(15;17)(q24;q21.1)[10]/46,XY[10]	Acute promyelocytic leukaemia with t(15;17)(q22;q12); PML-RARA	37		Low Risk											APL with t(15;17); PML::RARA,APL with t(15;17); PML::RARA	APL with t(15;17); PML::RARA	13-39	Acute promyelocytic leukemia (APL)	Negative or Unknown								PMLRARA	0.982	PMLRARA	0.982	CBFA2T3GLIS2	0.006	CBFBMYH11	0.003
GSM4849983_202817030094_R05C01	16_00392	GSE159907	AML	0		IDH	Female		6.28			Dead		1		White		Beat AML Consortium	Diagnosis	No	Negative	46,XX,t(7;13)(q22;q12),del(20)(q11.2)[1]/46,sl,dup(1)(p25),del(2)(q21q23),add(8)(q13q22)[3]/46,sdl,add(5)(p15)[8]/46,sdl,add(12)(p13)[3]/46,sdl,add(12)(p13),add(13)(p12)[4]/46,XX[1]	AML with myelodysplasia-related changes		M7	High Risk	0.0658333										MDS-related; secondary myeloid	MDS-related; secondary myeloid	60+	Myelodysplastic syndrome (MDS or MDS-like)	Negative or Unknown	1	0.0658333			Dead			IDH	0.588	IDH	0.588	lMDS	0.269	AMKL_MIXED	0.124
GSM4849984_202817030094_R06C01	16_00731	GSE159907	AML	0		UNCLEAR	Female		61.22	40		Alive		0		White		Beat AML Consortium	Diagnosis	No	Negative	46,XX[20]	Acute myeloid leukaemia, NOS	42.1		High Risk	1.21167												60+		Negative or Unknown	0	1.21167			Alive			hMDS	0.97	hMDS	0.97	IDH	0.008	JMMLh	0.004
GSM4849985_202817030094_R07C01	16_00547	GSE159907	AML	11	MLLT3-KMT2A	KMT2AAML_NPM1NUP98	Male		3.88	82		Dead		1		Other		Beat AML Consortium	Diagnosis	No	Negative	46,XY,t(9;11)(p22;q23)[20]	Therapy-related myeloid neoplasms	20		High Risk	0.178333										AML with t(v;11q23); KMT2A-r,MDS-related; secondary myeloid	AML with t(v;11q23); KMT2A-r	13-39	Acute myeloid leukemia (AML)	Negative or Unknown	1	0.178333			Dead			KMT2AAML_HOXAB	0.887	KMT2AAML_HOXAB	0.887	NUP98NSD1	0.056	IDH	0.014
GSM4849986_202817030094_R08C01	15_00051	GSE159907	AML	0	IDH2	NPM1_IDH	Female		66.67	95		Alive		0		White		Beat AML Consortium	Diagnosis	No	Positive		Therapy-related myeloid neoplasms	90.2		Low Risk	1.46417										AML with mutated NPM1,MDS-related; secondary myeloid	AML with mutated NPM1	60+	Acute myeloid leukemia (AML)	Negative or Unknown	0	1.46417			Alive			NPM1_IDH	0.992	NPM1_IDH	0.992	KMT2AAML_HOXAB	0.003	IDH	0.002
GSM4849987_202818860003_R01C01	15_00766	GSE159907	AML	0		hMDS	Male		21.6	60		Dead		1		White		Beat AML Consortium	Diagnosis	No	Negative	45,XY,add(3)(p10),add(5)(q11.2),psu dic(9;?;6)(6qter- > 6p22::?::9p22- > 9qter)[1]/44,sl,-add(3)(p10), +der(3;13)(q10;q10)[2]/48,sdl1,+8,+14,+21,+22[8]/42-44,sl,-add(3)(p10),add(4)(p15),-7,-8, add(12)(p11.2),+mar,+1-2r[cp7]/80-82 < 4n > ,slx2,-2,add(4)(q2	Therapy-related myeloid neoplasms	14		High Risk	0.03										MDS-related; secondary myeloid	MDS-related; secondary myeloid	60+	Myelodysplastic syndrome (MDS or MDS-like)	Positive	1	0.03			Dead			hMDS	0.369	IDH	0.576	hMDS	0.369	lMDS	0.032
GSM4849988_202818860003_R03C01	15_00302	GSE159907	AML	0		NPM1_TET2	Female					Dead		1		White		Beat AML Consortium	Diagnosis	No	Positive		AML with mutated NPM1			Low Risk	0.0575										AML with mutated NPM1,AML with mutated NPM1	AML with mutated NPM1	60+	Acute myeloid leukemia (AML)	Negative or Unknown	1	0.0575			Dead			NPM1_TET2	0.99	NPM1_TET2	0.99	NPM1_IDH	0.005	KMT2AAML_MECOM	0.001
GSM4849989_202818860003_R04C01	15_00045	GSE159907	AML	0	CBFB-MYH11	CBFBMYH11	Female		55	36		Alive		0		White		Beat AML Consortium	Diagnosis	No	Negative	46,XX,inv(16)(p13q22)[20]	AML with inv(16)(p13.1q22) or t(16;16)(p13.1;q22); CBFB-MYH11	22		Low Risk	2.34083										AML with inv(16); t(16;16); CBFB::MYH11,AML with inv(16); t(16;16); CBFB::MYH11	AML with inv(16); t(16;16); CBFB::MYH11	13-39	Acute myeloid leukemia (AML)	Negative or Unknown	0	2.34083			Alive			CBFBMYH11	0.99	CBFBMYH11	0.99	RUNX1RUNX1T1	0.001	NPM1_DNMT3A	0.001
GSM4849990_202818860003_R05C01	13_00157	GSE159907	AML	0	IDH1	NPM1_MIX	Female		53.9	80		Alive		0		White		Beat AML Consortium	Diagnosis	No	Positive	46,XX[20]	AML with mutated NPM1	32		Low Risk	3.78										AML with mutated NPM1,AML with mutated NPM1	AML with mutated NPM1	60+	Acute myeloid leukemia (AML)	Negative or Unknown	0	3.78			Alive			NPM1	0.969	NPM1	0.969	KMT2AAML_HOXAB	0.011	NUP98NSD1	0.006
GSM4849991_202818860003_R07C01	16_01262	GSE159907	AML	0	PML-RARA	PMLRARA	Female		47.35	90		Alive		0		White		Beat AML Consortium	Diagnosis	No	Negative	46,XX,t(15;17)(q22;q21)[20]	Acute promyelocytic leukaemia with t(15;17)(q22;q12); PML-RARA	90	M3	Low Risk	0.0766667										APL with t(15;17); PML::RARA,APL with t(15;17); PML::RARA	APL with t(15;17); PML::RARA	39-60	Acute promyelocytic leukemia (APL)	Negative or Unknown	0	0.0766667			Alive			PMLRARA	0.994	PMLRARA	0.994	CBFA2T3GLIS2	0.001	CEBPA	0.001
GSM4849992_202818860003_R08C01	12_00294	GSE159907	AML	9		hMDS	Male		97	95		Dead		1		White		Beat AML Consortium	Diagnosis	No	Negative	46,XY[20]	AML with myelodysplasia-related changes	96	M4	High Risk	0.00833333										MDS-related; secondary myeloid	MDS-related; secondary myeloid	60+	Myelodysplastic syndrome (MDS or MDS-like)	Negative or Unknown	1	0.00833333			Dead			hMDS	0.692	hMDS	0.692	CBFBMYH11	0.223	RUNX1RUNX1T1	0.074
GSM4849993_202818860067_R01C01	15_00786	GSE159907	AML	0		CEBPA	Male		2.68	80		Alive		0		White		Beat AML Consortium	Diagnosis	Yes	Negative	46,XY[20]	AML with mutated CEBPA	27.8		Low Risk	0.449167										AML with mutated CEBPA,AML with mutated CEBPA	AML with mutated CEBPA	39-60	Acute myeloid leukemia (AML)	Negative or Unknown	0	0.449167			Alive			CEBPA	0.985	CEBPA	0.985	RUNX1RUNX1T1	0.002	CBFBMYH11	0.002
GSM4849994_202818860067_R02C01	11_00090	GSE159907	AML	0	IDH1	NPM1_MIX			51.8	70		Dead		1		White		Beat AML Consortium	Diagnosis	No			AML with mutated NPM1	75		Standard Risk											AML with mutated NPM1	AML with mutated NPM1		Acute myeloid leukemia (AML)	Negative or Unknown								NPM1	0.965	NPM1	0.965	NPM1_DNMT3A	0.009	UBTF_ITD	0.004
GSM4849995_202818860067_R03C01	16_00115	GSE159907	AML	0		UNCLEAR	Male		47.5	19		Dead		1		White		Beat AML Consortium	Diagnosis	No	Negative	45,XY,-7,del(12)(p11.2p13)[20]	Acute myeloid leukaemia, NOS	7		High Risk	0.0383333												60+		Negative or Unknown	1	0.0383333			Dead			hMDS	0.829	hMDS	0.829	IDH	0.132	lMDS	0.015
GSM4849996_202818860067_R04C01	15_00148	GSE159907	AML	0		NPM1_MIX	Male		3.28	25		Alive		0		White		Beat AML Consortium	Diagnosis	No	Positive	46,XY[20]	AML with mutated NPM1	39		Low Risk	0.548333										AML with mutated NPM1,AML with mutated NPM1	AML with mutated NPM1	60+	Acute myeloid leukemia (AML)	Negative or Unknown	0	0.548333			Alive			NPM1	0.985	NPM1	0.985	UBTF_ITD	0.004	KMT2AAML_HOXAB	0.004
GSM4849997_202818860067_R05C01	13_00186	GSE159907	AML	6		hMDS	Male		11.8	60		Dead		1		White		Beat AML Consortium	Diagnosis	No	Negative	46,XY[20]	AML with myelodysplasia-related changes	29		High Risk	0.345										MDS-related; secondary myeloid	MDS-related; secondary myeloid	60+	Myelodysplastic syndrome (MDS or MDS-like)	Negative or Unknown	1	0.345			Dead			UNCLEAR	0.654	hMDS	0.654	IDH	0.211	KMT2AAML_NPM1NUP98	0.129
GSM4849998_202818860067_R06C01	16_01055	GSE159907	AML	0	IDH2	hMDS	Female		40.02	73		Alive		0		White		Beat AML Consortium	Diagnosis	No	Negative	46,XX[20]	AML with myelodysplasia-related changes	68		High Risk	0.501667										MDS-related; secondary myeloid	MDS-related; secondary myeloid	39-60	Myelodysplastic syndrome (MDS or MDS-like)	Negative or Unknown	0	0.501667			Alive			hMDS	0.159	CBFBMYH11	0.498	IDH	0.3	hMDS	0.159
GSM4849999_202818860067_R07C01	15_00610	GSE159907	AML	0		UNCLEAR	Female		49.7	35		Alive		0		White		Beat AML Consortium	Diagnosis	No	Negative	46,XX[20]	Acute monoblastic and monocytic leukaemia	2		High Risk	1.38417												39-60		Negative or Unknown	0	1.38417			Alive			UNCLEAR	0	hMDS	0.506	NPM1_DNMT3A	0.491	TALLOTHER	0.001
GSM4850000_202818860067_R08C01	13_00425	GSE159907	AML	0	MLLT3-KMT2A	KMT2AAML_HMX3	Female		9.1	84		Alive		0		White		Beat AML Consortium	Diagnosis	No	Negative	46,XX,t(9;11)(p22;q23)[20]	AML with t(9;11)(p22;q23); MLLT3-MLL	29		Standard Risk	1.3325										AML with t(v;11q23); KMT2A-r,AML with t(v;11q23); KMT2A-r	AML with t(v;11q23); KMT2A-r	39-60	Acute myeloid leukemia (AML)	Negative or Unknown	0	1.3325			Alive			KMT2AAML_HMX3	0.992	KMT2AAML_HMX3	0.992	LCH_ECD	0.002	ALCL	0.001
GSM4850001_202818860068_R01C01	15_00858	GSE159907	AML	0		NPM1_TET2	Female		27.17	95		Dead		1		White		Beat AML Consortium	Diagnosis	No	Positive	46,XX[22]	AML with mutated NPM1	0		Standard Risk	0.0716667										AML with mutated NPM1,AML with mutated NPM1	AML with mutated NPM1	60+	Acute myeloid leukemia (AML)	Negative or Unknown	1	0.0716667			Dead			NPM1_TET2	0.992	NPM1_TET2	0.992	IDH	0.001	CMML	0.001
GSM4850002_202818860068_R02C01	14_00546	GSE159907	AML	2	PML-RARA	PMLRARA	Female		16.03	83						White		Beat AML Consortium	Diagnosis	No	Negative	45,XX,dic(12;18)(p11.2;p11.2),t(15;17)(q22;q21)[19]/46,XX[1]	Acute promyelocytic leukaemia with t(15;17)(q22;q12); PML-RARA	77	M3	Low Risk											APL with t(15;17); PML::RARA,APL with t(15;17); PML::RARA	APL with t(15;17); PML::RARA	60+	Acute promyelocytic leukemia (APL)	Negative or Unknown								TALR	0.997	TALR	0.997	CBLOOD	0	NOTCH1_TLBL	0
GSM4850003_202818860068_R03C01	15_00633	GSE159907	AML	0	MLLT3-KMT2A	KMT2AAML_HMX3	Female					Alive		0		White		Beat AML Consortium	Diagnosis	No	Negative	46,XX,t(9;11)(p22;q23)[5]	Therapy-related myeloid neoplasms			High Risk	1.49083										AML with t(v;11q23); KMT2A-r,MDS-related; secondary myeloid	AML with t(v;11q23); KMT2A-r	39-60	Acute myeloid leukemia (AML)	Negative or Unknown	0	1.49083			Alive			KMT2AAML_HMX3	0.487	KMT2AAML_HMX3	0.487	KMT2AAML_MECOM	0.478	NPM1_DNMT3A	0.026
GSM4850004_202818860068_R04C01	12_00023	GSE159907	AML	0		UNCLEAR	Female		14.9	68		Dead		1		White		Beat AML Consortium	Diagnosis	No	Negative	46,XX[20]	Acute monoblastic and monocytic leukaemia		M5	Standard Risk	1.08833												60+		Negative or Unknown	1	1.08833			Dead			KMT2AAML_HOXAB	0.946	KMT2AAML_HOXAB	0.946	NUP98NSD1	0.044	IDH	0.001
GSM4850005_202818860068_R05C01	14_00448	GSE159907	AML	9	IDH1	hMDS			5.6	78		Dead		1		White		Beat AML Consortium	Diagnosis	No			Therapy-related myeloid neoplasms	77		Standard Risk											MDS-related; secondary myeloid	MDS-related; secondary myeloid		Myelodysplastic syndrome (MDS or MDS-like)	Negative or Unknown								hMDS	0.301	lMDS	0.551	hMDS	0.301	IDH	0.089
GSM4850006_202818860068_R06C01	16_01225	GSE159907	AML	0		NPM1_TET2	Female					Dead		1		White		Beat AML Consortium	Diagnosis	No	Positive	46,XX[20]	AML with mutated NPM1			Standard Risk	0.865833										AML with mutated NPM1,AML with mutated NPM1	AML with mutated NPM1	60+	Acute myeloid leukemia (AML)	Negative or Unknown	1	0.865833			Dead			NPM1_TET2	0.99	NPM1_TET2	0.99	NPM1_IDH	0.008	IDH	0
GSM4850007_202818860068_R07C01	15_00615	GSE159907	AML	1		CEBPA	Female					Dead		1		Asian		Beat AML Consortium	Diagnosis	No	Negative	46,XX[20]	AML with mutated CEBPA			High Risk	1.735										AML with mutated CEBPA	AML with mutated CEBPA	13-39	Acute myeloid leukemia (AML)	Negative or Unknown	1	1.735			Dead			NUP98NSD1	0.981	NUP98NSD1	0.981	KMT2AAML_HOXAB	0.007	UBTF_ITD	0.003
GSM4850008_202818860068_R08C01	13_00615	GSE159907	AML	0	RUNX1-RUNX1T1	RUNX1T1	Female		12.9	52		Alive		0		Other		Beat AML Consortium	Diagnosis	No	Negative	46,XY,t(8;21)(q22;q22)[14]	AML with t(8;21)(q22;q22); RUNX1-RUNX1T1	57		Low Risk	0.655										AML with t(8;21); RUNX1::RUNX1T1	AML with t(8;21); RUNX1::RUNX1T1	60+	Acute myeloid leukemia (AML)	Negative or Unknown	0	0.655			Alive			RUNX1RUNX1T1	0.992	RUNX1RUNX1T1	0.992	CBFBMYH11	0.006	ZNF384	0.001
GSM4850009_203027390010_R01C01	16_00524	GSE159907	AML	0	CBFB-MYH11	CBFBMYH11	Female		3.21			Alive		0		White		Beat AML Consortium	Diagnosis	No	Negative	46,XX,inv(16)(p13,1q22)[17]/46,XX[3]	AML with inv(16)(p13.1q22) or t(16;16)(p13.1;q22); CBFB-MYH11			Low Risk	0.553333										AML with inv(16); t(16;16); CBFB::MYH11,AML with inv(16); t(16;16); CBFB::MYH11	AML with inv(16); t(16;16); CBFB::MYH11	13-39	Acute myeloid leukemia (AML)	Negative or Unknown	0	0.553333			Alive			CBFBMYH11	0.958	CBFBMYH11	0.958	CBLOOD	0.006	ET	0.006
GSM4850010_203027390010_R02C01	15_00650	GSE159907	AML	0		UNCLEAR	Male		40.53	36		Dead		1		White		Beat AML Consortium	Diagnosis	No	Negative	46,XY,del(12)(p11.2p13)[20]	Acute myelomonocytic leukaemia	23.7	M4	Standard Risk	0.219167												60+		Negative or Unknown	1	0.219167			Dead			hMDS	0.929	hMDS	0.929	lMDS	0.038	IDH	0.015
GSM4850011_203027390010_R03C01	17_00093	GSE159907	AML	0		UNCLEAR	Female		41.91							Black or African American		Beat AML Consortium	Diagnosis	No	Negative	46,XX[20]	Acute myeloid leukaemia, NOS	48		Standard Risk													39-60		Negative or Unknown								UNCLEAR	0	NPM1_MIX	0.605	DEKNUP214	0.224	UBTF_ITD	0.104
GSM4850012_203027390010_R04C01	12_00211	GSE159907	AML	0		NPM1_MIX	Female		84.1	90		Alive		0		White		Beat AML Consortium	Diagnosis	No	Positive	46,XX,t(11;17)(q13;q21)[20]	AML with mutated NPM1	82		Low Risk	3.82667										AML with mutated NPM1,AML with mutated NPM1	AML with mutated NPM1	39-60	Acute myeloid leukemia (AML)	Negative or Unknown	0	3.82667			Alive			NPM1	0.986	NPM1	0.986	DEKNUP214	0.005	UBTF_ITD	0.002
GSM4850013_203027390010_R05C01	13_00165	GSE159907	AML	0		NPM1_DNMT3A	Female					Dead		1		White		Beat AML Consortium	Diagnosis	No	Positive	46,XX[7]	AML with mutated NPM1			Standard Risk	1.20333										AML with mutated NPM1,AML with mutated NPM1	AML with mutated NPM1	13-39	Acute myeloid leukemia (AML)	Negative or Unknown	1	1.20333			Dead			NPM1_DNMT3A	0.991	NPM1_DNMT3A	0.991	NPM1	0.002	KMT2AAML_MECOM	0.001
GSM4850014_203027390010_R06C01	13_00500	GSE159907	AML	0		UNCLEAR	Male		7.5	76		Dead		1		White		Beat AML Consortium	Diagnosis	No	Negative	46,XY	Acute myeloid leukaemia, NOS	58		Standard Risk	0.4275												60+		Negative or Unknown	1	0.4275			Dead			hMDS	0.959	hMDS	0.959	IDH	0.009	KMT2AAML_HOXAB	0.008
GSM4850015_202818860060_R01C01	16_01151	GSE159907	AML	0	IDH2	NPM1_IDH	Male		33.81			Alive		0		White		Beat AML Consortium	Diagnosis	No	Positive	46,XY[19]	AML with mutated NPM1	80		Low Risk	0.973333										AML with mutated NPM1,AML with mutated NPM1	AML with mutated NPM1	60+	Acute myeloid leukemia (AML)	Negative or Unknown	0	0.973333			Alive			NPM1_IDH	0.996	NPM1_IDH	0.996	IDH	0.001	PAX5ALT	0.001
GSM4850016_202818860060_R02C01	16_01185	GSE159907	AML	0		hMDS	Male		119.6	75		Dead		1		White		Beat AML Consortium	Diagnosis	No	Negative	46,XY,add(1)(p11),del(5)(q15q33),del(7)(q22q36),der(11)t(1;11)(p31;p12-14)[20]	Therapy-related myeloid neoplasms	82		High Risk	0.550833										MDS-related; secondary myeloid	MDS-related; secondary myeloid	39-60	Myelodysplastic syndrome (MDS or MDS-like)	Negative or Unknown	1	0.550833			Dead			hMDS	0.953	hMDS	0.953	KMT2AAML_HOXAB	0.027	CEBPA	0.003
GSM4850017_202818860060_R03C01	15_00975	GSE159907	AML	0	KMT2A-PTD	KMT2AAML_NPM1NUP98	Female		7.7	90						White		Beat AML Consortium	Diagnosis	No	Negative	46,XX,del(5)(q22q35)[20]	Acute myeloid leukaemia, NOS	17		High Risk													60+		Negative or Unknown								KMT2AAML_HOXAB	0.77	KMT2AAML_HOXAB	0.77	hMDS	0.199	NUP98NSD1	0.01
GSM4850018_202818860060_R04C01	16_01254	GSE159907	AML	0	IDH1	NPM1_DNMT3A	Female		46.27	47		Alive		0		White		Beat AML Consortium	Diagnosis	No	Positive	46,XX[20]	AML with mutated NPM1	21.7		Low Risk	0.830833										AML with mutated NPM1,AML with mutated NPM1	AML with mutated NPM1	13-39	Acute myeloid leukemia (AML)	Negative or Unknown	0	0.830833			Alive			NPM1_DNMT3A	0.987	NPM1_DNMT3A	0.987	NPM1	0.004	KMT2AAML_MECOM	0.003
GSM4850019_202818860060_R05C01	13_00266	GSE159907	AML	0		hMDS	Male		25.3			Dead		1		White		Beat AML Consortium	Diagnosis	No	Negative	46,XY,-7,+13,i(17)(q10)[20]	AML with myelodysplasia-related changes	47		High Risk	0.353333										MDS-related; secondary myeloid	MDS-related; secondary myeloid	60+	Myelodysplastic syndrome (MDS or MDS-like)	Negative or Unknown	1	0.353333			Dead			hMDS	0.962	hMDS	0.962	JMMLh	0.014	IDH	0.009
GSM4850020_202818860060_R06C01	14_00023	GSE159907	AML	0		NPM1_MIX	Female		35.91			Alive		0		White		Beat AML Consortium	Diagnosis	No	Positive		AML with mutated NPM1			Low Risk	0.0766667										AML with mutated NPM1,AML with mutated NPM1	AML with mutated NPM1	60+	Acute myeloid leukemia (AML)	Negative or Unknown	0	0.0766667			Alive			NPM1	0.978	NPM1	0.978	DEKNUP214	0.005	NPM1_DNMT3A	0.005
GSM4850021_202818860060_R07C01	14_00447	GSE159907	AML	0	MLLT3-KMT2A	KMT2AAML_HMX3	Female		49.29			Alive		0		Other		Beat AML Consortium	Diagnosis	No	Negative	47,XX,+8,t(9;11)(p22;q23)[20]	AML with t(9;11)(p22;q23); MLLT3-MLL		M5	Standard Risk	1.25583										AML with t(v;11q23); KMT2A-r,AML with t(v;11q23); KMT2A-r	AML with t(v;11q23); KMT2A-r	39-60	Acute myeloid leukemia (AML)	Positive	0	1.25583			Alive			KMT2AAML_HMX3	0.996	KMT2AAML_HMX3	0.996	KMT2AAML_MECOM	0.001	KMT2AAML_FOXC1	0.001
GSM4850022_202818860060_R08C01	14_00581	GSE159907	AML	5	IDH2	CEBPA	Female		29.1	33		Dead		1		Black or African American		Beat AML Consortium	Diagnosis	No	Negative	42~45,XX,-18[cp14]/43~45,idem,+2~3mar[cp3]/47,XX,+8[cp2]/45,X,-X[1]	AML with mutated CEBPA	37		High Risk	0.191667										AML with mutated CEBPA	AML with mutated CEBPA	60+	Acute myeloid leukemia (AML)	Positive	1	0.191667			Dead			IDH	0.975	IDH	0.975	NPM1_IDH	0.009	nphMPN	0.003
GSM4850023_203028200121_R01C01	14_00329	GSE159907	AML	0	GATA2-MECOM	UNCLEAR	Female		44.76	59.3		Alive		0		White		Beat AML Consortium	Diagnosis	No	Negative	46,XX,inv(3)(q21;q26.2)[20]	AML with inv(3)(q21q26.2) or t(3;3)(q21;q26.2); RPN1-EVI1	40		High Risk	0.885833										AML with inv(3); t(3;3); MECOM-r,AML with inv(3); t(3;3); MECOM-r,AML with inv(3); t(3;3); MECOM-r	AML with inv(3); t(3;3); MECOM-r	60+	Acute myeloid leukemia (AML)	Negative or Unknown	0	0.885833			Alive			UNCLEAR	0	hMDS	0.999	KMT2AAML_NPM1NUP98	0.001	IDH	0
GSM4850024_203028200121_R02C01	14_00712	GSE159907	AML	0		hMDS	Male		161.89	18		Dead		1		White		Beat AML Consortium	Diagnosis	No	Negative	46,XY,i(17)(q10)[20]	Therapy-related myeloid neoplasms	12		High Risk	0.433333										MDS-related; secondary myeloid	MDS-related; secondary myeloid	60+	Myelodysplastic syndrome (MDS or MDS-like)	Negative or Unknown	1	0.433333			Dead			hMDS	0.46	IDH	0.462	hMDS	0.46	lMDS	0.056
GSM4850025_203028200121_R03C01	14_00739	GSE159907	AML	0	KMT2A-PTD	KMT2AAML_MECOM	Male		21.12			Dead		1		White		Beat AML Consortium	Diagnosis	No	Negative	46,XY,t(6;11)(q27;q23)[20]	Acute myeloid leukaemia, NOS			High Risk	0.5925												39-60		Negative or Unknown	1	0.5925			Dead			KMT2AAML_MECOM	0.987	KMT2AAML_MECOM	0.987	NPM1	0.002	KMT2AAML_HOXAB	0.001
GSM4850026_203028200121_R04C01	14_00781	GSE159907	AML	0		KMT2AAML_HMX3	Male		71.19	95		Dead		1		White		Beat AML Consortium	Diagnosis	No	Negative	47,XY,t(1;11)(p32;q23),+8[cp20]	Acute monoblastic and monocytic leukaemia	80	M5	High Risk	0.444167												60+		Positive	1	0.444167			Dead			KMT2AAML_HMX3	0.984	KMT2AAML_HMX3	0.984	KMT2AAML_MECOM	0.007	NPM1_DNMT3A	0.004
GSM4850027_203028200121_R05C01	14_00359	GSE159907	AML	0	CBFB-MYH11	CBFBMYH11	Male					Alive		0		White		Beat AML Consortium	Diagnosis	No	Negative	48,XY,+8,inv(16)(p13.1q22),+22[18]/49,sl,+21[2]	AML with inv(16)(p13.1q22) or t(16;16)(p13.1;q22); CBFB-MYH11			Low Risk	2.08583										AML with inv(16); t(16;16); CBFB::MYH11,AML with inv(16); t(16;16); CBFB::MYH11	AML with inv(16); t(16;16); CBFB::MYH11	39-60	Acute myeloid leukemia (AML)	Positive	0	2.08583			Alive			CBFBMYH11	0.994	CBFBMYH11	0.994	RUNX1RUNX1T1	0.002	PAX5P80R	0.001
GSM4850028_203028200121_R06C01	14_00787	GSE159907	AML	0		CEBPA	Male		427.46	90		Alive		0		White		Beat AML Consortium	Diagnosis	No	Negative	46,XY[20]	AML with mutated CEBPA	90.5	M1	Standard Risk	1.21167										AML with mutated CEBPA	AML with mutated CEBPA	60+	Acute myeloid leukemia (AML)	Negative or Unknown	0	1.21167			Alive			CEBPA	0.996	CEBPA	0.996	KMT2AAML_HOXAB	0.001	DEKNUP214	0.001
GSM4850029_203028200121_R07C01	14_00798	GSE159907	AML	0	CBFB-MYH11	CBFBMYH11	Female		117.53	74		Dead		1		White		Beat AML Consortium	Diagnosis	No	Negative	46,XX,inv(16)(p13.1q22)[20]	AML with inv(16)(p13.1q22) or t(16;16)(p13.1;q22); CBFB-MYH11	82	M4	Low Risk	0.0408333										AML with inv(16); t(16;16); CBFB::MYH11,AML with inv(16); t(16;16); CBFB::MYH11	AML with inv(16); t(16;16); CBFB::MYH11	13-39	Acute myeloid leukemia (AML)	Negative or Unknown	1	0.0408333			Dead			CBFBMYH11	0.993	CBFBMYH11	0.993	DEKNUP214	0.001	hMDS	0.001
GSM4850030_203028200121_R08C01	14_00901	GSE159907	AML	0	KMT2A-PTD	KMT2AAML_NPM1NUP98	Male		13.68			Dead		1		White		Beat AML Consortium	Diagnosis	No	Negative	46,XY,t(1;4)(q21;p14)[20]	Acute myeloid leukaemia, NOS			Standard Risk	0.285												60+		Negative or Unknown	1	0.285			Dead			KMT2AAML_HOXAB	0.082	hMDS	0.859	KMT2AAML_HOXAB	0.082	IDH	0.044
GSM4850031_203028200095_R01C01	14_00832	GSE159907	AML	0		hMDS	Female		31.66			Alive		0		White		Beat AML Consortium	Diagnosis	No	Negative		AML with myelodysplasia-related changes	30		High Risk	1.23333										MDS-related; secondary myeloid	MDS-related; secondary myeloid	60+	Myelodysplastic syndrome (MDS or MDS-like)	Negative or Unknown	0	1.23333			Alive			hMDS	0.877	hMDS	0.877	KMT2AAML_HOXAB	0.064	NUP98NSD1	0.022
GSM4850032_203028200095_R02C01	15_00075	GSE159907	AML	0	IDH1	IDH	Male		6.6	90		Dead		1		White		Beat AML Consortium	Diagnosis	No	Negative	46,XY,del(20)(q11.2q13.1)[12]/45,sl,-7[3]/45,XY,-7[5]/46,XY[2]	AML with myelodysplasia-related changes	48		High Risk	0.0933333										MDS-related; secondary myeloid	MDS-related; secondary myeloid	60+	Myelodysplastic syndrome (MDS or MDS-like)	Negative or Unknown	1	0.0933333			Dead			IDH	0.461	hMDS	0.515	IDH	0.461	KMT2AAML_HOXAB	0.015
GSM4850033_203028200095_R03C01	15_00123	GSE159907	AML	0		NPM1_MIX	Male		48.03	81		Alive		0		White		Beat AML Consortium	Diagnosis	No	Positive		AML with mutated NPM1	85		Standard Risk	2.28083										AML with mutated NPM1,AML with mutated NPM1	AML with mutated NPM1	39-60	Acute myeloid leukemia (AML)	Negative or Unknown	0	2.28083			Alive			NPM1	0.977	NPM1	0.977	DEKNUP214	0.01	UBTF_ITD	0.008
GSM4850034_203028200095_R04C01	15_00167	GSE159907	AML	0	IDH2	NPM1_MIX	Male		93.94			Dead		1		White		Beat AML Consortium	Diagnosis	No	Positive	46,XY[20]	AML with mutated NPM1	55		Low Risk	0.0958333										AML with mutated NPM1,AML with mutated NPM1	AML with mutated NPM1	39-60	Acute myeloid leukemia (AML)	Negative or Unknown	1	0.0958333			Dead			NPM1	0.975	NPM1	0.975	KMT2AAML_HOXAB	0.009	NUP98NSD1	0.009
GSM4850035_203028200095_R05C01	15_00171	GSE159907	AML	0		UNCLEAR	Male			80		Dead		1		White		Beat AML Consortium	Diagnosis	No	Negative	46,XY,del(20)(q11.2q13.1)[15]/46,XY[5]	AML with minimal differentiation	86		High Risk	0.846667												60+		Negative or Unknown	1	0.846667			Dead			UNCLEAR	0	ETP	0.799	TALLOTHER	0.13	ETV6MNX1	0.049
GSM4850036_203028200095_R06C01	15_00175	GSE159907	AML	0		hMDS	Male		50.74	76		Dead		1		Other		Beat AML Consortium	Diagnosis	No	Negative	43~47,XY,del(1)(q42),r(2)(p2?3q37),t(3;5)(q27;q31),del(4)(q31),+del(5)(q31),add(5)(q11.2),-7,del(11)(q23),add(12)(p13),-22,+mar[cp11]/43~46,idem,add(14)(q24)[cp8]	AML with myelodysplasia-related changes	93		High Risk	0.271667										MDS-related; secondary myeloid	MDS-related; secondary myeloid	39-60	Myelodysplastic syndrome (MDS or MDS-like)	Negative or Unknown	1	0.271667			Dead			hMDS	0.986	hMDS	0.986	FETETS	0.002	KMT2AAML_MECOM	0.001
GSM4850037_203028200095_R08C01	15_00300	GSE159907	AML	0		hMDS	Male		5.6	20						White		Beat AML Consortium	Diagnosis	No	Negative	41~42,XY,del(3)(p13p21),add(4)(q21),add(5)(q11.2),-7,-10,add(12)(p11.2),-15,add(15)(q21),add(17)(p11.2),-19,-20,-22,+2mar[cp6]/42~43,sl,+21[cp5]/42,sl,i(21)(q10)[cp2]/43~44,sl,+add(7)(p11)[cp2]/43~46,sl,+add(7)(p11),+21[cp4]/81~87<4n>,slx2[cp2]	AML with myelodysplasia-related changes			High Risk											MDS-related; secondary myeloid	MDS-related; secondary myeloid	60+	Myelodysplastic syndrome (MDS or MDS-like)	Negative or Unknown								hMDS	0.424	lMDS	0.554	hMDS	0.424	CML	0.006
GSM4850038_203028200086_R01C01	13_00655	GSE159907	AML	0	MLLT3-KMT2A	KMT2AAML_HMX3			14.66	93		Dead		1		White		Beat AML Consortium	Diagnosis	No			AML with t(9;11)(p22;q23); MLLT3-MLL	58		Standard Risk											AML with t(v;11q23); KMT2A-r,AML with t(v;11q23); KMT2A-r	AML with t(v;11q23); KMT2A-r		Acute myeloid leukemia (AML)	Negative or Unknown								KMT2AAML_HMX3	0.998	KMT2AAML_HMX3	0.998	KMT2AAML_FOXC1	0.001	KMT2AAML_MECOM	0.001
GSM4850039_203028200086_R02C01	13_00658	GSE159907	AML	0		NPM1_MIX	Male		11.93	30		Alive		0		White		Beat AML Consortium	Diagnosis	No	Positive	46,XY[21]	AML with mutated NPM1	42.4		Low Risk	0.550833										AML with mutated NPM1,AML with mutated NPM1	AML with mutated NPM1	60+	Acute myeloid leukemia (AML)	Negative or Unknown	0	0.550833			Alive			NPM1	0.989	NPM1	0.989	DEKNUP214	0.003	KMT2AAML_HOXAB	0.002
GSM4850040_203028200086_R03C01	13_00497	GSE159907	AML	0	CBFB-MYH11	CBFBMYH11			26.3	72		Alive		0		White		Beat AML Consortium	Diagnosis	No			AML with inv(16)(p13.1q22) or t(16;16)(p13.1;q22); CBFB-MYH11	18		Low Risk											AML with inv(16); t(16;16); CBFB::MYH11,AML with inv(16); t(16;16); CBFB::MYH11	AML with inv(16); t(16;16); CBFB::MYH11		Acute myeloid leukemia (AML)	Negative or Unknown								CBFBMYH11	0.993	CBFBMYH11	0.993	RUNX1RUNX1T1	0.003	ET	0.001
GSM4850041_203028200086_R04C01	16_01093	GSE159907	AML	0		UNCLEAR	Male		2.43	48						White		Beat AML Consortium	Diagnosis	No	Negative	47,XY,t(8;19)(q24.1;q13.1),+10[17]/46,XY[3]	Acute myeloid leukaemia, NOS	6		Standard Risk													60+		Negative or Unknown								CEBPA	0.967	CEBPA	0.967	IDH	0.008	NUP98NSD1	0.006
GSM4850042_203028200086_R05C01	16_01216	GSE159907	AML	0		hMDS						Alive		0		White		Beat AML Consortium	Diagnosis	No			AML with myelodysplasia-related changes			Standard Risk											MDS-related; secondary myeloid	MDS-related; secondary myeloid		Myelodysplastic syndrome (MDS or MDS-like)	Negative or Unknown								hMDS	0.329	NPM1_DNMT3A	0.627	hMDS	0.329	lMDS	0.031
GSM4850043_203028200086_R06C01	15_00608	GSE159907	AML	1		hMDS	Female		4.8	40		Alive		0		White		Beat AML Consortium	Diagnosis	No	Negative	46,XX,del(5)(q31q33),der(21)(qter->q22::p11.2->qter),del(21)(q22)[19]	AML with myelodysplasia-related changes	28		High Risk	1.27167										MDS-related; secondary myeloid	MDS-related; secondary myeloid	60+	Myelodysplastic syndrome (MDS or MDS-like)	Negative or Unknown	0	1.27167			Alive			hMDS	0.759	hMDS	0.759	lMDS	0.168	IDH	0.05
GSM4850044_203028200086_R07C01	15_00614	GSE159907	AML	0		hMDS	Male		0.5			Alive		0		White		Beat AML Consortium	Diagnosis	No	Negative	60~61<3n>,XYY,-1,-2,-3,-4,-5,del(5)(q13q33),-6,-7,+8,-9,+11,-12,+13,-15,-16,-17,-18,+21,+22[cp15]/70~73,idem,+Y,+1,+2,+5,+del(5)(q13q33),+6,+9,+11,+12,+20,+20[cp4]/46,XY[1]	AML with myelodysplasia-related changes		M0	High Risk	0.811667										MDS-related; secondary myeloid	MDS-related; secondary myeloid	39-60	Myelodysplastic syndrome (MDS or MDS-like)	Positive	0	0.811667			Alive			hMDS	0.986	hMDS	0.986	IDH	0.005	lMDS	0.002
GSM4850045_203028200086_R08C01	12_00423	GSE159907	AML	0		UNCLEAR	Male		16.5	46						White		Beat AML Consortium	Diagnosis	No	Negative	46,XY[20]	AML with maturation	66	M2	Standard Risk													60+		Negative or Unknown								IDH	0.915	IDH	0.915	lMDS	0.044	hMDS	0.028
GSM4850046_203028200074_R02C01	17_00064	GSE159907	AML	0	IDH1	NPM1_IDH	Male		24.9	88.5		Dead		1		Other		Beat AML Consortium	Diagnosis	No	Positive	46,XY[19]	AML with mutated NPM1	64		Standard Risk	0.773333										AML with mutated NPM1,AML with mutated NPM1	AML with mutated NPM1	39-60	Acute myeloid leukemia (AML)	Negative or Unknown	1	0.773333			Dead			NPM1_IDH	0.982	NPM1_IDH	0.982	NPM1_TET2	0.011	KMT2AAML_HOXAB	0.002
GSM4850047_203028200074_R04C01	12_00066	GSE159907	AML	0		UNCLEAR	Male		21	36		Dead		1		White		Beat AML Consortium	Diagnosis	No	Negative	46,XY[20]	Acute myelomonocytic leukaemia	9	M4	Standard Risk	0.8525												60+		Negative or Unknown	1	0.8525			Dead			UNCLEAR	0	hMDS	0.839	NPM1_DNMT3A	0.16	TALLOTHER	0.001
GSM4850048_203028200074_R05C01	13_00487	GSE159907	AML	0	CBFB-MYH11	CBFBMYH11	Female		49.4	49.4		Alive		0		White		Beat AML Consortium	Diagnosis	No	Negative	46,XX,t(16;16)(p13.1;q22)[16]/47,idem,+22[4]	AML with inv(16)(p13.1q22) or t(16;16)(p13.1;q22); CBFB-MYH11	28.6	M4	Low Risk	0.981667										AML with inv(16); t(16;16); CBFB::MYH11,AML with inv(16); t(16;16); CBFB::MYH11	AML with inv(16); t(16;16); CBFB::MYH11	13-39	Acute myeloid leukemia (AML)	Negative or Unknown	0	0.981667			Alive			CBFBMYH11	0.99	CBFBMYH11	0.99	NPM1_DNMT3A	0.001	hMDS	0.001
GSM4850049_203028200074_R06C01	16_00466	GSE159907	AML	1	KMT2A-PTD	KMT2AAML_NPM1NUP98			4.54	30		Dead		1		White		Beat AML Consortium	Diagnosis	No			Therapy-related myeloid neoplasms	25		High Risk											MDS-related; secondary myeloid	MDS-related; secondary myeloid		Myelodysplastic syndrome (MDS or MDS-like)	Negative or Unknown								UNCLEAR	0	hMDS	0.653	AMKL_MIXED	0.288	RUNX1T1	0.046
GSM4850050_203028200074_R07C01	16_01219	GSE159907	AML	0		CEBPA	Male		18.71	83		Alive		0		White		Beat AML Consortium	Diagnosis	Yes	Negative	46,XY[20]	AML with mutated CEBPA	82		Low Risk	0.869167										AML with mutated CEBPA,AML with mutated CEBPA	AML with mutated CEBPA	39-60	Acute myeloid leukemia (AML)	Negative or Unknown	0	0.869167			Alive			CEBPA	0.996	CEBPA	0.996	ETV6MNX1	0.001	IDH	0
GSM4850051_203028200074_R08C01	16_01102	GSE159907	AML	0		hMDS	Female		44.63	30		Alive		0		White		Beat AML Consortium	Diagnosis	No	Negative	45,XX,der(5)inv(5)(p13q15)del(5)(q15q33),-16,-17,der(17)t(17;17)(p13;q11.2),der(18;22)(q10;q10),+22,+r[cp20] .ish r(MLL+)[2]	AML with myelodysplasia-related changes	5		High Risk	0.981667										MDS-related; secondary myeloid	MDS-related; secondary myeloid	60+	Myelodysplastic syndrome (MDS or MDS-like)	Negative or Unknown	0	0.981667			Alive			hMDS	0.985	hMDS	0.985	lMDS	0.003	nphMPN	0.002
GSM4850052_203028200090_R01C01	16_01237	GSE159907	AML	0		IDH	Female		63.4	71		Alive		0		Other		Beat AML Consortium	Diagnosis	No	Negative	46,XX,del(1)(p22),der(15)t(15;?)(q15;?),-17,+mar[19]/46,XX[1]	AML with myelodysplasia-related changes	3		High Risk	0.334167										MDS-related; secondary myeloid	MDS-related; secondary myeloid	60+	Myelodysplastic syndrome (MDS or MDS-like)	Negative or Unknown	0	0.334167			Alive			IDH	0.089	hMDS	0.845	IDH	0.089	FETETS	0.022
GSM4850053_203028200090_R02C01	17_00033	GSE159907	AML	0		NPM1_TET2	Male					Dead		1		White		Beat AML Consortium	Diagnosis	No	Positive	46,XX[20]	AML with mutated NPM1			Low Risk	0.159167										AML with mutated NPM1,AML with mutated NPM1	AML with mutated NPM1	60+	Acute myeloid leukemia (AML)	Negative or Unknown	1	0.159167			Dead			NPM1_TET2	0.994	NPM1_TET2	0.994	NPM1_IDH	0.001	PMLRARA	0.001
GSM4850054_203028200090_R03C01	15_00383	GSE159907	AML	0		UNCLEAR	Male		73.4	9		Dead		1		Black or African American		Beat AML Consortium	Diagnosis	No	Positive	46,XY[20]	AML with mutated NPM1	15.4		Standard Risk	0.0216667										AML with mutated NPM1,AML with mutated NPM1	AML with mutated NPM1	60+	Acute myeloid leukemia (AML)	Negative or Unknown	1	0.0216667			Dead			hMDS	0.803	hMDS	0.803	nphMPN	0.12	lMDS	0.048
GSM4850055_203028200090_R04C01	10_00692	GSE159907	AML	0		NPM1_DNMT3A	Male		65.2	40		Alive		0		White		Beat AML Consortium	Diagnosis	No	Positive	46,XY[20]	AML with mutated NPM1	51	NOS	Standard Risk	1.04167										AML with mutated NPM1,AML with mutated NPM1	AML with mutated NPM1	60+	Acute myeloid leukemia (AML)	Negative or Unknown	0	1.04167			Alive			NPM1_DNMT3A	0.986	NPM1_DNMT3A	0.986	hMDS	0.003	NPM1	0.002
GSM4850056_203028200090_R06C01	15_00742	GSE159907	AML	0	PML-RARA	PMLRARA	Female		0.5	96		Alive		0		White		Beat AML Consortium	Diagnosis	No	Negative	46,XX,t(15;17)(q22;q21)[8]/46,idem,add(6)(p23),der(6)add(6)(p21)add(6)(q13),add(9)(p22),add(11)(q21),add(14)(q24)[12]	Acute promyelocytic leukaemia with t(15;17)(q22;q12); PML-RARA	47	M3	Low Risk											APL with t(15;17); PML::RARA,APL with t(15;17); PML::RARA	APL with t(15;17); PML::RARA	13-39	Acute promyelocytic leukemia (APL)	Negative or Unknown								PMLRARA	0.991	PMLRARA	0.991	NPM1_IDH	0.002	NPM1_TET2	0.002
GSM4850057_203028200090_R07C01	16_01109	GSE159907	AML	0	CBFB-MYH11	CBFBMYH11	Male		93.2	72		Alive		0		Black or African American		Beat AML Consortium	Diagnosis	No	Negative	46,XY,inv(16)(p13.1q22)[20]	AML with inv(16)(p13.1q22) or t(16;16)(p13.1;q22); CBFB-MYH11	95		Low Risk	0.318333										AML with inv(16); t(16;16); CBFB::MYH11,AML with inv(16); t(16;16); CBFB::MYH11	AML with inv(16); t(16;16); CBFB::MYH11	13-39	Acute myeloid leukemia (AML)	Negative or Unknown	0	0.318333			Alive			CBFBMYH11	0.988	CBFBMYH11	0.988	hMDS	0.002	CEBPA	0.002
GSM4850058_203028200090_R08C01	14_00423	GSE159907	AML	0	CBFB-MYH11	CBFBMYH11	Female		34.4	74		Alive		0		White		Beat AML Consortium	Diagnosis	No	Negative	46,XX,inv(16)(p13q22)[20]	AML with inv(16)(p13.1q22) or t(16;16)(p13.1;q22); CBFB-MYH11	61	M4eo	Low Risk	2.17917										AML with inv(16); t(16;16); CBFB::MYH11,AML with inv(16); t(16;16); CBFB::MYH11	AML with inv(16); t(16;16); CBFB::MYH11	39-60	Acute myeloid leukemia (AML)	Negative or Unknown	0	2.17917			Alive			CBFBMYH11	0.992	CBFBMYH11	0.992	RUNX1RUNX1T1	0.001	PMLRARA	0.001
GSM5134137_204339390018_R01C01	OSU58P	GSE159907	AML	0		UNCLEAR												Beat AML Consortium	Diagnosis																						Negative or Unknown								NPM1	0.967	NPM1	0.967	NPM1_DNMT3A	0.011	KMT2AAML_MECOM	0.007
GSM5134138_204339390018_R02C01	OSU34P	GSE159907	AML	0		UNCLEAR												Beat AML Consortium	Diagnosis																						Negative or Unknown								NPM1	0.828	NPM1	0.828	NPM1_DNMT3A	0.139	DEKNUP214	0.017
GSM5134139_204339390018_R05C01	OSU34R	GSE159907	AML	0		UNCLEAR												Beat AML Consortium	Relapse																						Negative or Unknown								UNCLEAR	0	hMDS	0.946	AMKL_MIXED	0.036	CBLOOD	0.011
GSM5134140_204339390018_R07C01	OSU116P	GSE159907	AML	0		UNCLEAR												Beat AML Consortium	Diagnosis																						Negative or Unknown								NPM1_DNMT3A	0.995	NPM1_DNMT3A	0.995	KMT2AAML_MECOM	0.002	CBFA2T3GLIS2	0.001
GSM5134141_204339390045_R01C01	OSU58R	GSE159907	AML	0		UNCLEAR												Beat AML Consortium	Relapse																						Negative or Unknown								UNCLEAR	0	KMT2AAML_NPM1NUP98	0.561	NPM1_MIX	0.408	NPM1_IDH	0.019
GSM5134142_204339390045_R03C01	OS54P	GSE159907	AML	0		UNCLEAR												Beat AML Consortium	Diagnosis																						Negative or Unknown								lMDS	0.926	lMDS	0.926	IDH	0.044	nphMPN	0.012
GSM5134143_204339390045_R04C01	OSU40P	GSE159907	AML	0		UNCLEAR												Beat AML Consortium	Diagnosis																						Negative or Unknown								NPM1	0.987	NPM1	0.987	UBTF_ITD	0.006	NPM1_DNMT3A	0.001
GSM5134144_204339390045_R06C01	OSU141P	GSE159907	AML	0		UNCLEAR												Beat AML Consortium	Diagnosis																						Negative or Unknown								UNCLEAR	0	NPM1_MIX	0.585	NPM1_IDH	0.413	UBTF_ITD	0.001
GSM5134145_204339390045_R08C01	OSU33R	GSE159907	AML	0		UNCLEAR												Beat AML Consortium	Relapse																						Negative or Unknown								UNCLEAR	0	NPM1_DNMT3A	0.524	NPM1_MIX	0.473	hMDS	0.002
GSM5134146_204339390070_R01C01	OSU42P	GSE159907	AML	0		UNCLEAR												Beat AML Consortium	Diagnosis																						Negative or Unknown								NPM1_DNMT3A	0.999	NPM1_DNMT3A	0.999	KMT2AAML_MECOM	0	LCH_ECD	0
GSM5134147_204339390070_R02C01	OSU42R	GSE159907	AML	0		UNCLEAR												Beat AML Consortium	Relapse																						Negative or Unknown								NPM1_DNMT3A	0.989	NPM1_DNMT3A	0.989	NPM1	0.002	hMDS	0.001
GSM5134148_204339390070_R03C01	OSU54R	GSE159907	AML	0		UNCLEAR												Beat AML Consortium	Relapse																						Negative or Unknown								UNCLEAR	0	hMDS	0.888	IDH	0.112	CMARROW	0
GSM5134149_204339390070_R04C01	OSU40R	GSE159907	AML	0		UNCLEAR												Beat AML Consortium	Relapse																						Negative or Unknown								NPM1	0.992	NPM1	0.992	UBTF_ITD	0.004	DEKNUP214	0.002
GSM5134150_204339390070_R05C01	OSU116R	GSE159907	AML	0		UNCLEAR												Beat AML Consortium	Relapse																						Negative or Unknown								NPM1_DNMT3A	0.983	NPM1_DNMT3A	0.983	NPM1	0.006	DEKNUP214	0.003
GSM5134151_204339390070_R06C01	OSU33P	GSE159907	AML	0		UNCLEAR												Beat AML Consortium	Diagnosis																						Negative or Unknown								UNCLEAR	0	NPM1_MIX	0.72	NPM1_DNMT3A	0.277	hMDS	0.003
GSM5134152_204339390070_R07C01	OSU141R	GSE159907	AML	0		UNCLEAR												Beat AML Consortium	Relapse																						Negative or Unknown								UNCLEAR	0	NPM1_MIX	0.962	NPM1_IDH	0.021	UBTF_ITD	0.012
GSM5211563_202259350036_R01C01	genomic DNA from ENKTL2	GSE169643	LYMPHOMA	0	ENKTL	ENKTL																																											ENKTL	1	ENKTL	1	ETCL_NONSETD2	0	ebvBL	0
GSM5211564_202259350050_R07C01	genomic DNA from ENKTL3	GSE169643	LYMPHOMA	0	ENKTL	ENKTL																																											ENKTL	0.999	ENKTL	0.999	ebvBL	0.001	NPM1_IDH	0
GSM5211565_202259350035_R07C01	genomic DNA from ENKTL5	GSE169643	LYMPHOMA	0	ENKTL	ENKTL																																											ENKTL	0.997	ENKTL	0.997	ETCL_NONSETD2	0.001	ETP	0
GSM5211566_202259350036_R02C01	genomic DNA from ENKTL9	GSE169643	LYMPHOMA	0	ENKTL	ENKTL																																											ENKTL	0.994	ENKTL	0.994	ETCL_NONSETD2	0.002	DLBCL_MLBCL	0.002
GSM5211567_202259350036_R04C01	genomic DNA from ENKTL13	GSE169643	LYMPHOMA	0	ENKTL	ENKTL																																											ENKTL	0.998	ENKTL	0.998	ETCL_NONSETD2	0.002	ebvBL	0
GSM5211568_202259350036_R05C01	genomic DNA from ENKTL16	GSE169643	LYMPHOMA	0	ENKTL	ENKTL																																											ENKTL	0.999	ENKTL	0.999	ebvBL	0.001	ETCL_NONSETD2	0
GSM5211569_202259350050_R08C01	genomic DNA from ENKTL18	GSE169643	LYMPHOMA	0	ENKTL	ENKTL																																											ENKTL	0.995	ENKTL	0.995	ETCL_NONSETD2	0.002	ETP	0.001
GSM5211570_202259350067_R02C01	genomic DNA from ENKTL20	GSE169643	LYMPHOMA	1	ENKTL	ENKTL																																											ENKTL	0.006	CSKIN	0.669	LCH_ECD	0.274	MZBL	0.015
GSM5211571_202259350067_R03C01	genomic DNA from ENKTL21	GSE169643	LYMPHOMA	0	ENKTL	ENKTL																																											ENKTL	0.999	ENKTL	0.999	ETCL_NONSETD2	0.001	ebvBL	0.001
GSM5211572_202259350036_R06C01	genomic DNA from ENKTL26	GSE169643	LYMPHOMA	0	ENKTL	ENKTL																																											ENKTL	0.988	ENKTL	0.988	ETCL_NONSETD2	0.008	TLGLL	0.001
GSM5211573_202259350076_R01C01	genomic DNA from ENKTL29	GSE169643	LYMPHOMA	0	ENKTL	ENKTL																																											ENKTL	0.132	ETCL_NONSETD2	0.864	ENKTL	0.132	MZBL	0.002
GSM5211574_202259350036_R07C01	genomic DNA from ENKTL30	GSE169643	LYMPHOMA	0	ENKTL	ENKTL																																											ENKTL	0.999	ENKTL	0.999	ebvBL	0.001	ETCL_NONSETD2	0
GSM5211575_202259350076_R02C01	genomic DNA from ENKTL31	GSE169643	LYMPHOMA	0	ENKTL	ENKTL																																											ENKTL	0.997	ENKTL	0.997	ETCL_NONSETD2	0.001	ETP	0.001
GSM5211576_202259350036_R08C01	genomic DNA from ENKTL32	GSE169643	LYMPHOMA	9	ENKTL	ENKTL																																											ENKTL	0.913	ENKTL	0.913	HS	0.055	ALCL	0.007
GSM5211577_202259350049_R01C01	genomic DNA from ENKTL34	GSE169643	LYMPHOMA	0	ENKTL	ENKTL																																											ENKTL	0.968	ENKTL	0.968	FTHCL	0.009	ETCL_NONSETD2	0.006
GSM5211578_202259350076_R03C01	genomic DNA from ENKTL35	GSE169643	LYMPHOMA	0	ENKTL	ENKTL																																											ENKTL	0.999	ENKTL	0.999	ebvBL	0	ETP	0
GSM5211579_202259350049_R02C01	genomic DNA from ENKTL36	GSE169643	LYMPHOMA	0	ENKTL	ENKTL																																											ENKTL	0.999	ENKTL	0.999	ebvBL	0.001	DLBCL_MLBCL	0
GSM5211580_202259350049_R03C01	genomic DNA from ENKTL37	GSE169643	LYMPHOMA	0	ENKTL	ENKTL																																											ENKTL	0.998	ENKTL	0.998	ebvBL	0.001	NPM1_IDH	0.001
GSM5211581_202259350076_R05C01	genomic DNA from ENKTL39	GSE169643	LYMPHOMA	0	ENKTL	ENKTL																																											ENKTL	0.994	ENKTL	0.994	ETCL_NONSETD2	0.002	HTLV1_ATL	0
GSM5211582_202259350049_R05C01	genomic DNA from ENKTL47	GSE169643	LYMPHOMA	0	ENKTL	ENKTL																																											ENKTL	0.99	ENKTL	0.99	ETCL_NONSETD2	0.008	ETCL_SETD2	0.001
GSM5211583_202259350049_R06C01	genomic DNA from ENKTL48	GSE169643	LYMPHOMA	0	ENKTL	ENKTL																																											ENKTL	0.998	ENKTL	0.998	ETCL_NONSETD2	0.001	IDH	0
GSM5211584_202259350049_R08C01	genomic DNA from ENKTL50	GSE169643	LYMPHOMA	0	ENKTL	ENKTL																																											ENKTL	0.55	ENKTL	0.55	ALCL	0.441	ETCL_NONSETD2	0.006
GSM5211585_202259350050_R01C01	genomic DNA from ENKTL51	GSE169643	LYMPHOMA	0	ENKTL	ENKTL																																											ENKTL	0.998	ENKTL	0.998	ETCL_NONSETD2	0.001	ebvBL	0
GSM5211586_202259350050_R03C01	genomic DNA from ENKTL54	GSE169643	LYMPHOMA	0	ENKTL	ENKTL																																											ENKTL	0.991	ENKTL	0.991	ETCL_NONSETD2	0.006	HSTCL	0.001
GSM5211587_202259350050_R04C01	genomic DNA from ENKTL55	GSE169643	LYMPHOMA	0	ENKTL	ENKTL																																											ENKTL	0.997	ENKTL	0.997	ETCL_NONSETD2	0.002	TLGLL	0
GSM5211588_202259350050_R05C01	genomic DNA from ENKTL56	GSE169643	LYMPHOMA	0	ENKTL	ENKTL																																											ENKTL	0.997	ENKTL	0.997	ETCL_NONSETD2	0.002	ebvBL	0
GSM5211589_202292320059_R05C01	genomic DNA from ENKTL57	GSE169643	LYMPHOMA	0	ENKTL	ENKTL																																											ENKTL	1	ENKTL	1	ebvBL	0	ETCL_NONSETD2	0
GSM5211590_202292320059_R06C01	genomic DNA from ENKTL59	GSE169643	LYMPHOMA	1	ENKTL	ENKTL																																											UNCLEAR	0.396	ENKTL	0.396	FTHCL	0.272	FDCS	0.149
GSM5211591_202259350088_R02C01	genomic DNA from ENKTL62	GSE169643	LYMPHOMA	1	ENKTL	ENKTL																																											ENKTL	0.008	FTHCL	0.541	MZBL	0.276	ALCL	0.151
GSM5211592_202292320059_R03C01	genomic DNA from ENKTL64	GSE169643	LYMPHOMA	0	ENKTL	ENKTL																																											ENKTL	0.993	ENKTL	0.993	ETCL_NONSETD2	0.003	PAX5P80R	0.001
GSM5211593_203726680068_R01C01	genomic DNA from ENKTL100	GSE169643	LYMPHOMA	0	ENKTL	ENKTL																																											ENKTL	0.991	ENKTL	0.991	ETCL_NONSETD2	0.005	TLGLL	0.002
GSM5211594_203726680067_R04C01	genomic DNA from ENKTL101	GSE169643	LYMPHOMA	0	ENKTL	ENKTL																																											ENKTL	0.999	ENKTL	0.999	ebvBL	0.001	MZBL	0
GSM5211595_203726680060_R04C01	genomic DNA from ENKTL102	GSE169643	LYMPHOMA	0	ENKTL	ENKTL																																											ENKTL	0.997	ENKTL	0.997	ETCL_NONSETD2	0.001	ebvBL	0.001
GSM5211596_203726680069_R08C01	genomic DNA from ENKTL103	GSE169643	LYMPHOMA	0	ENKTL	ENKTL																																											ENKTL	0.996	ENKTL	0.996	ETCL_NONSETD2	0.001	ebvBL	0.001
GSM5211597_203989100033_R04C01	genomic DNA from ENKTL108	GSE169643	LYMPHOMA	0	ENKTL	ENKTL																																											ENKTL	0.998	ENKTL	0.998	NOTCH1_TLBL	0.001	ETCL_NONSETD2	0
GSM5211598_203989100033_R05C01	genomic DNA from ENKTL110	GSE169643	LYMPHOMA	0	ENKTL	ENKTL																																											ENKTL	0.991	ENKTL	0.991	ETCL_NONSETD2	0.003	FTHCL	0.002
GSM5211599_203989100033_R06C01	genomic DNA from ENKTL111	GSE169643	LYMPHOMA	0	ENKTL	ENKTL																																											ENKTL	0.99	ENKTL	0.99	ETCL_NONSETD2	0.003	MZBL	0.001
GSM5211600_203989100033_R07C01	genomic DNA from ENKTL113	GSE169643	LYMPHOMA	0	ENKTL	ENKTL																																											ENKTL	0.997	ENKTL	0.997	CBFA2T3GLIS2	0.001	ETCL_NONSETD2	0
GSM5211601_203989100033_R08C01	genomic DNA from ENKTL114	GSE169643	LYMPHOMA	0	ENKTL	ENKTL																																											ENKTL	0.985	ENKTL	0.985	ETCL_NONSETD2	0.007	MZBL	0.002
GSM5211602_203726680067_R05C01	genomic DNA from ENKTL119	GSE169643	LYMPHOMA	0	ENKTL	ENKTL																																											ENKTL	0.992	ENKTL	0.992	FTHCL	0.002	NOTCH1_TLBL	0.001
GSM5211603_203726680067_R06C01	genomic DNA from ENKTL120	GSE169643	LYMPHOMA	0	ENKTL	ENKTL																																											ENKTL	0.998	ENKTL	0.998	ETCL_NONSETD2	0.001	IDH	0
GSM5211604_203726680060_R01C01	genomic DNA from ENKTL121	GSE169643	LYMPHOMA	9	ENKTL	ENKTL																																											ENKTL	0.043	FTHCL	0.664	ALCL	0.219	ENKTL	0.043
GSM5211605_203726680060_R03C01	genomic DNA from ENKTL122	GSE169643	LYMPHOMA	0	ENKTL	ENKTL																																											ENKTL	0.989	ENKTL	0.989	ETCL_NONSETD2	0.004	MZBL	0.002
GSM5211606_203726680120_R05C01	genomic DNA from ENKTL123	GSE169643	LYMPHOMA	0	ENKTL	ENKTL																																											ENKTL	0.995	ENKTL	0.995	ETCL_NONSETD2	0.002	HS	0.001
GSM5211607_203726680090_R04C01	genomic DNA from ENKTL124	GSE169643	LYMPHOMA	0	ENKTL	ENKTL																																											ENKTL	0.985	ENKTL	0.985	ETCL_NONSETD2	0.004	MZBL	0.004
GSM5211608_203726680067_R01C01	genomic DNA from ENKTL125	GSE169643	LYMPHOMA	0	ENKTL	ENKTL																																											ENKTL	0.986	ENKTL	0.986	MZBL	0.003	ETCL_NONSETD2	0.002
GSM5211633_200876170041_R05C01	genomic DNA from ENKTL1	GSE169643	LYMPHOMA	0		ENKTL																																											ENKTL	0.998	ENKTL	0.998	ebvBL	0.002	ETCL_NONSETD2	0.001
GSM5211636_202292320060_R02C01	genomic DNA from ENKTL6	GSE169643	LYMPHOMA	0		ENKTL																																											ENKTL	0.998	ENKTL	0.998	TLGLL	0.001	ebvBL	0
GSM5211637_201465950056_R03C01	genomic DNA from ENKTL8	GSE169643	LYMPHOMA	0		ENKTL																																											ENKTL	0.998	ENKTL	0.998	ebvBL	0.001	ETCL_NONSETD2	0.001
GSM5211638_201533510027_R05C01	genomic DNA from ENKTL12	GSE169643	LYMPHOMA	0		ENKTL																																											ENKTL	0.773	ENKTL	0.773	TLGLL	0.218	ebvBL	0.005
GSM5211639_203286230207_R07C01	genomic DNA from DFTL-8005	GSE169643	LYMPHOMA	0		ENKTL																																											ENKTL	0.106	ETCL_NONSETD2	0.508	ETP	0.271	ENKTL	0.106
GSM5211640_202073220042_R01C01	genomic DNA from NKLGL1	GSE169643	LYMPHOMA	0		UNCLEAR																																											UNCLEAR	0	TLGLL	0.996	hMDS	0.003	HSTCL	0.001
GSM5211641_202292320060_R01C01	genomic DNA from NKLGL2	GSE169643	LYMPHOMA	0		UNCLEAR																																											UNCLEAR	0	ENKTL	0.998	HTLV1_ATL	0.001	ETCL_NONSETD2	0.001
GSM5211642_202827620164_R08C01	genomic DNA from NKLGL3	GSE169643	LYMPHOMA	0		UNCLEAR																																											UNCLEAR	0	TLGLL	0.863	hMDS	0.136	HSTCL	0
GSM5225387_203301400151_R07C01	GSE171424_1	GSE171424	CLL	0	CLL	UNCLEAR																																											U-CLL	0.909	U-CLL	0.909	DLBCL_MLBCL	0.065	BPLL	0.006
GSM5225388_203301400151_R08C01	GSE171424_2	GSE171424	CLL	0		UNCLEAR																																											U-CLL	0.994	U-CLL	0.994	M-CLL	0.003	PTFL	0.001
GSM5225389_203301400154_R01C01	GSE171424_3	GSE171424	LYMPHOMA	0		MZBL																																											MZBL	0.988	MZBL	0.988	FL	0.006	DLBCL_MLBCL	0.002
GSM5225390_203301400154_R02C01	GSE171424_4	GSE171424	LYMPHOMA	0		MZBL																																											MZBL	0.955	MZBL	0.955	LPL	0.031	FL	0.004
GSM5225391_203301400154_R03C01	GSE171424_5	GSE171424	LYMPHOMA	0		MZBL																																											MZBL	0.945	MZBL	0.945	LPL	0.012	PTFL	0.011
GSM5225392_203301400154_R04C01	GSE171424_6	GSE171424	LYMPHOMA	0		UNCLEAR																																											UNCLEAR	0	MCL_SOX11N	0.834	LPL	0.115	MCL_SOX11P	0.047
GSM5225393_203301400154_R05C01	GSE171424_7	GSE171424	LYMPHOMA	0		MZBL																																											MZBL	0.847	MZBL	0.847	FL	0.079	DLBCL_MLBCL	0.055
GSM5225394_203301400154_R06C01	GSE171424_8	GSE171424	LYMPHOMA	0		MZBL																																											MZBL	0.915	MZBL	0.915	FL	0.043	FTHCL	0.013
GSM5225395_203301400154_R07C01	GSE171424_9	GSE171424	LYMPHOMA	11		MZBL																																											MZBL	0.834	MZBL	0.834	CLYMPH	0.091	FTHCL	0.039
GSM5225396_203301400154_R08C01	GSE171424_10	GSE171424	LYMPHOMA	10		MZBL																																											MZBL	0.371	LCH_ECD	0.454	MZBL	0.371	CLYMPH	0.075
GSM5225397_203286230237_R01C01	GSE171424_11	GSE171424	LYMPHOMA	0		MZBL																																											MZBL	0.911	MZBL	0.911	FTHCL	0.058	FDCS	0.015
GSM5225398_203286230237_R02C01	GSE171424_12	GSE171424	LYMPHOMA	0		MZBL																																											MZBL	0.883	MZBL	0.883	FTHCL	0.083	FL	0.013
GSM5225399_203286230237_R04C01	GSE171424_13	GSE171424	LYMPHOMA	0		MZBL																																											MZBL	0.697	MZBL	0.697	FL	0.148	LPL	0.095
GSM5225400_203286230237_R05C01	GSE171424_14	GSE171424	LYMPHOMA	0		MZBL																																											MZBL	0.972	MZBL	0.972	FTHCL	0.006	FDCS	0.005
GSM5225401_203286230237_R06C01	GSE171424_15	GSE171424	CLL	0		UNCLEAR																																											UNCLEAR	0	MZBL	0.838	M-CLL	0.157	LPL	0.005
GSM5225402_203286230237_R07C01	GSE171424_16	GSE171424	LYMPHOMA	5		MZBL																																											MZBL	0.198	FTHCL	0.685	MZBL	0.198	FL	0.086
GSM5225403_203286230237_R08C01	GSE171424_17	GSE171424	LYMPHOMA	0		MZBL																																											MZBL	0.957	MZBL	0.957	FL	0.029	DLBCL_MLBCL	0.006
GSM5225404_203293440113_R01C01	GSE171424_18	GSE171424	LYMPHOMA	0		MZBL																																											MZBL	0.986	MZBL	0.986	DLBCL_MLBCL	0.005	ebvBL	0.004
GSM5225405_203293440113_R02C01	GSE171424_19	GSE171424	LYMPHOMA	0		MZBL																																											MZBL	0.855	MZBL	0.855	FTHCL	0.104	DLBCL_MLBCL	0.016
GSM5225406_203293440113_R03C01	GSE171424_20	GSE171424	LYMPHOMA	0		MZBL																																											MZBL	0.994	MZBL	0.994	FL	0.002	DLBCL_MLBCL	0.002
GSM5225407_203293440113_R04C01	GSE171424_21	GSE171424	LYMPHOMA	0		MZBL																																											MZBL	0.98	MZBL	0.98	FTHCL	0.004	FDCS	0.002
GSM5225408_203293440113_R07C01	GSE171424_22	GSE171424	LYMPHOMA	0		MZBL																																											MZBL	0.83	MZBL	0.83	LPL	0.086	M-CLL	0.075
GSM5225409_203286230236_R01C01	GSE171424_23	GSE171424	LYMPHOMA	0		MZBL																																											MZBL	0.981	MZBL	0.981	FL	0.012	DLBCL_MLBCL	0.002
GSM5225410_203286230236_R02C01	GSE171424_24	GSE171424	LYMPHOMA	0		MZBL																																											MZBL	0.978	MZBL	0.978	FL	0.014	FTHCL	0.003
GSM5225411_203286230236_R04C01	GSE171424_25	GSE171424	LYMPHOMA	0		MZBL																																											MZBL	0.983	MZBL	0.983	DLBCL_MLBCL	0.009	FL	0.004
GSM5225412_203286230236_R05C01	GSE171424_26	GSE171424	CLL	0		UNCLEAR																																											UNCLEAR	0	M-CLL	0.771	MZBL	0.153	LPL	0.063
GSM5225413_203286230236_R06C01	GSE171424_27	GSE171424	LYMPHOMA	0		FL																																											FL	0.82	FL	0.82	MZBL	0.133	DLBCL_MLBCL	0.037
GSM5225414_203286230236_R07C01	GSE171424_28	GSE171424	LYMPHOMA	0		FL																																											FL	0.805	FL	0.805	DLBCL_MLBCL	0.151	MZBL	0.039
GSM5225415_203286230236_R08C01	GSE171424_29	GSE171424	LYMPHOMA	0		FL																																											FL	0.349	MZBL	0.49	FL	0.349	DLBCL_MLBCL	0.153
GSM5225416_203293440006_R01C01	GSE171424_30	GSE171424	LYMPHOMA	0		FL																																											FL	0.191	MZBL	0.727	FL	0.191	FTHCL	0.067
GSM5225417_203293440006_R02C01	GSE171424_31	GSE171424	LYMPHOMA	0		FL																																											FL	0.921	FL	0.921	DLBCL_MLBCL	0.04	MZBL	0.027
GSM5225418_203293440006_R03C01	GSE171424_32	GSE171424	LYMPHOMA	0		UNCLEAR																																											MCL_SOX11P	0.988	MCL_SOX11P	0.988	MZBL	0.004	LPL	0.001
GSM5225419_203293440006_R04C01	GSE171424_33	GSE171424	LYMPHOMA	0		UNCLEAR																																											UNCLEAR	0	LPL	0.83	MCL_SOX11N	0.101	MZBL	0.066
GSM5225420_203293440006_R05C01	GSE171424_34	GSE171424	CLL	0		UNCLEAR																																											LPL	0.955	LPL	0.955	MZBL	0.038	BPLL	0.002
GSM5225421_203293440006_R06C01	GSE171424_35	GSE171424	LYMPHOMA	0		UNCLEAR																																											MCL_SOX11P	0.998	MCL_SOX11P	0.998	BPLL	0.002	HCLv	0
GSM5225422_203293440006_R07C01	GSE171424_36	GSE171424	CLL	0	CLL	UNCLEAR																																											U-CLL	0.99	U-CLL	0.99	MZBL	0.002	M-CLL	0.002
GSM5225423_203293440006_R08C01	GSE171424_37	GSE171424	CLL	0		UNCLEAR																																											UNCLEAR	0	M-CLL	0.702	MZBL	0.296	LPL	0.001
GSM5289821_203045470061_R02C01	GSE174248_1	GSE174248	BCPALL	0		DUX4																																											DUX4	0.994	DUX4	0.994	TCF3PBX1	0.002	TCF3HLF	0.001
GSM5289822_203045470061_R03C01	GSE174248_2	GSE174248	LYMPHOMA	0		UNCLEAR																																											nebvBL	0.99	nebvBL	0.99	BPLL	0.003	MCL_SOX11N	0.001
GSM5289823_203045470061_R04C01	GSE174248_3	GSE174248	BCPALL	0		IGHMYC																																											IGHMYC	0.992	IGHMYC	0.992	TCF3PBX1	0.004	BCRABL1	0.001
GSM5289824_203045470061_R05C01	GSE174248_4	GSE174248	BCPALL	0		DUX4																																											DUX4	0.995	DUX4	0.995	ETV6RUNX1	0.001	TCF3PBX1	0.001
GSM5289825_203045470061_R06C01	GSE174248_5	GSE174248	BCPALL	3		IGHMYC																																											UNCLEAR	0	CBLOOD	0.733	AMKL_MIXED	0.112	hMDS	0.106
GSM5289826_203045470061_R07C01	GSE174248_6	GSE174248	BCPALL	0		KMT2ABALL																																											KMT2ABALL	0.995	KMT2ABALL	0.995	DUX4	0.001	PAX5ALT	0
GSM5289827_203045470240_R01C01	GSE174248_7	GSE174248	BCPALL	3		IGHMYC																																											KMT2ABALL	0.714	KMT2ABALL	0.714	TCF3PBX1	0.09	MEF2D	0.066
GSM5289828_203045470240_R02C01	GSE174248_8	GSE174248	BCPALL	3		IGHMYC																																											UNCLEAR	0	CMARROW	0.655	TALLOTHER	0.24	ENKTL	0.028
GSM5289829_203045470240_R03C01	GSE174248_9	GSE174248	BCPALL	3		IGHMYC																																											IGHMYC	0.303	ALCL	0.478	IGHMYC	0.303	lMDS	0.091
GSM5289830_203045470240_R04C01	GSE174248_10	GSE174248	BCPALL	0		IGHMYC																																											IGHMYC	0.982	IGHMYC	0.982	nebvBL	0.005	TCF3PBX1	0.004
GSM5289831_203045470240_R05C01	GSE174248_11	GSE174248	BCPALL	0		IGHMYC																																											IGHMYC	1	IGHMYC	1	TCF3HLF	0	ZNF384	0
GSM5289832_203045470240_R06C01	GSE174248_12	GSE174248	BCPALL	12		IGHMYC																																											IGHMYC	0.251	TCF3PBX1	0.61	IGHMYC	0.251	DUX4	0.029
GSM5289833_203045470240_R07C01	GSE174248_13	GSE174248	BCPALL	0		DUX4																																											DUX4	0.991	DUX4	0.991	TCF3PBX1	0.001	ZNF384	0.001
GSM5289834_203045470240_R08C01	GSE174248_14	GSE174248	LYMPHOMA	0		UNCLEAR																																											UNCLEAR	0	nebvBL	0.967	DLBCL	0.028	IGHMYC	0.001
GSM5289835_203257020003_R06C01	GSE174248_15	GSE174248	BCPALL	4		IGHMYC																																											IGHMYC	0.434	IGHMYC	0.434	MZBL	0.211	PTFL	0.138
GSM5289836_203257020003_R07C01	GSE174248_16	GSE174248	BCPALL	0		IGHMYC																																											IGHMYC	0.919	IGHMYC	0.919	TCF3PBX1	0.016	KMT2ABALL	0.016
GSM5289837_203257020003_R08C01	GSE174248_17	GSE174248	LYMPHOMA	0		UNCLEAR																																											UNCLEAR	0	DLBCL	0.671	RUNX1T1	0.087	KMT2AAML_HMX3	0.086
GSM5653195_201516260024_R01C01	GSE186487_39	GSE186487	LYMPHOMA	0	ALK+;ALCL_A	ALCL																																											ALCL	0.998	ALCL	0.998	LCH_ECD	0	HS	0
GSM5653196_201516260024_R02C01	GSE186487_24	GSE186487	LYMPHOMA	0	ALK+	ALCL																																											ALCL	0.966	ALCL	0.966	CLYMPH	0.014	PTFL	0.002
GSM5653197_201516260024_R03C01	GSE186487_22	GSE186487	LYMPHOMA	0	ALK+;ALCL_A	ALCL																																											ALCL	0.988	ALCL	0.988	DLBCL_MLBCL	0.003	lMDS	0.001
GSM5653198_201516260024_R04C01	GSE186487_18	GSE186487	LYMPHOMA	0	ALK+;ALCL_A	ALCL																																											ALCL	0.991	ALCL	0.991	FTHCL	0.001	LCH_ECD	0.001
GSM5653199_201516260024_R05C01	GSE186487_16	GSE186487	LYMPHOMA	0	ALK+;ALCL_B	ALCL																																											ALCL	0.992	ALCL	0.992	ENKTL	0.001	IDH	0.001
GSM5653200_201516260024_R06C01	GSE186487_38	GSE186487	LYMPHOMA	0	ALK+;ALCL_A	ALCL																																											ALCL	0.994	ALCL	0.994	LCH_ECD	0.001	KMT2AAML_HMX3	0.001
GSM5653201_201516260024_R07C01	GSE186487_3	GSE186487	LYMPHOMA	0	ALK+;ALCL_A	ALCL																																											ALCL	0.989	ALCL	0.989	DLBCL_MLBCL	0.002	FTHCL	0.002
GSM5653202_201516260024_R08C01	GSE186487_12	GSE186487	LYMPHOMA	0	ALK+;ALCL_A	ALCL																																											ALCL	0.973	ALCL	0.973	CLYMPH	0.003	PTFL	0.003
GSM5653203_201516260032_R01C01	GSE186487_29	GSE186487	LYMPHOMA	0	ALK+;ALCL_A	ALCL																																											ALCL	0.998	ALCL	0.998	HS	0	DLBCL_MLBCL	0
GSM5653204_201516260032_R02C01	GSE186487_8	GSE186487	LYMPHOMA	0	ALK+;ALCL_B	ALCL																																											ALCL	0.977	ALCL	0.977	ENKTL	0.015	ETCL_NONSETD2	0.006
GSM5653206_201516260032_R04C01	GSE186487_4	GSE186487	LYMPHOMA	0	ALK+	ALCL																																											ALCL	0.965	ALCL	0.965	CLYMPH	0.006	CBLOOD	0.005
GSM5653207_201516260032_R05C01	GSE186487_19	GSE186487	LYMPHOMA	0	ALK+;ALCL_A	ALCL																																											ALCL	0.98	ALCL	0.98	lMDS	0.003	CBLOOD	0.002
GSM5653208_201516260032_R06C01	GSE186487_5	GSE186487	LYMPHOMA	0	ALK+	ALCL																																											ALCL	0.96	ALCL	0.96	HL	0.011	CBLOOD	0.01
GSM5653209_201516260032_R07C01	GSE186487_34	GSE186487	LYMPHOMA	0	ALK+;ALCL_A	ALCL																																											ALCL	0.994	ALCL	0.994	DLBCL_MLBCL	0.001	HCL	0.001
GSM5653210_201516260032_R08C01	GSE186487_33	GSE186487	LYMPHOMA	0	ALK+;ALCL_A	ALCL																																											ALCL	0.989	ALCL	0.989	FTHCL	0.002	TPLL	0.001
GSM5653211_201516260040_R01C01	GSE186487_35	GSE186487	LYMPHOMA	0	ALK+	ALCL																																											ALCL	0.734	ALCL	0.734	CBLOOD	0.147	AMKL_MIXED	0.07
GSM5653212_201516260040_R02C01	GSE186487_11	GSE186487	LYMPHOMA	0	ALK+	ALCL																																											ALCL	0.881	ALCL	0.881	AMKL_MIXED	0.049	CBLOOD	0.034
GSM5653213_201516260040_R03C01	GSE186487_14	GSE186487	LYMPHOMA	0	ALK+;ALCL_A	ALCL																																											ALCL	0.971	ALCL	0.971	DLBCL_MLBCL	0.007	HSTCL	0.005
GSM5653214_201516260040_R04C01	GSE186487_13	GSE186487	LYMPHOMA	0	ALK+;ALCL_A	ALCL																																											ALCL	0.977	ALCL	0.977	LCH_ECD	0.003	HS	0.002
GSM5653215_201516260040_R05C01	GSE186487_1	GSE186487	LYMPHOMA	0	ALK+	ALCL																																											ALCL	0.921	ALCL	0.921	CLYMPH	0.05	CBLOOD	0.009
GSM5653216_201516260040_R06C01	GSE186487_27	GSE186487	LYMPHOMA	0	ALK+;ALCL_B	ALCL																																											ALCL	0.998	ALCL	0.998	ENKTL	0	IDH	0
GSM5653217_201516260040_R07C01	GSE186487_15	GSE186487	LYMPHOMA	0	ALK+;ALCL_B	ALCL																																											ALCL	0.993	ALCL	0.993	DLBCL_MLBCL	0.002	ETCL_NONSETD2	0.001
GSM5653218_201516260040_R08C01	GSE186487_20	GSE186487	LYMPHOMA	0	ALK+;ALCL_A	ALCL																																											ALCL	0.991	ALCL	0.991	CLYMPH	0.001	PLASMA_CELL	0.001
GSM5653219_201516260041_R01C01	GSE186487_9	GSE186487	LYMPHOMA	0	ALK+	ALCL																																											ALCL	0.502	ALCL	0.502	DLBCL_MLBCL	0.271	CBLOOD	0.178
GSM5653220_201516260041_R02C01	GSE186487_37	GSE186487	LYMPHOMA	0	ALK+	ALCL																																											ALCL	0.973	ALCL	0.973	IGHMYC	0.005	CLYMPH	0.004
GSM5653221_201516260041_R03C01	GSE186487_26	GSE186487	LYMPHOMA	0	ALK+;ALCL_A	ALCL																																											ALCL	0.99	ALCL	0.99	FTHCL	0.003	TLGLL	0.001
GSM5653222_201516260041_R04C01	GSE186487_10	GSE186487	LYMPHOMA	0	ALK+;ALCL_A	ALCL																																											ALCL	0.965	ALCL	0.965	CLYMPH	0.006	CBLOOD	0.005
GSM5653223_201516260041_R05C01	GSE186487_7	GSE186487	LYMPHOMA	0	ALK+;ALCL_A	ALCL																																											ALCL	0.994	ALCL	0.994	PLASMA_CELL	0.001	KMT2AAML_HMX3	0
GSM5653224_201516260041_R06C01	GSE186487_2	GSE186487	LYMPHOMA	0	ALK+;ALCL_B	ALCL																																											ALCL	0.998	ALCL	0.998	ETCL_SETD2	0.001	HS	0
GSM5653225_201516260041_R07C01	GSE186487_32	GSE186487	LYMPHOMA	0	ALK+;ALCL_B	ALCL																																											ALCL	0.994	ALCL	0.994	HTLV1_ATL	0.001	ETCL_NONSETD2	0.001
GSM5653226_201516260041_R08C01	GSE186487_21	GSE186487	LYMPHOMA	0	ALK+	ALCL																																											ALCL	0.957	ALCL	0.957	CLYMPH	0.015	CBLOOD	0.008
GSM5653227_201516280003_R01C01	GSE186487_17	GSE186487	LYMPHOMA	0	ALK+;ALCL_A	ALCL																																											ALCL	0.996	ALCL	0.996	DLBCL_MLBCL	0.001	FTHCL	0
GSM5653228_201516280003_R05C01	GSE186487_36	GSE186487	LYMPHOMA	0	ALK+;ALCL_A	ALCL																																											ALCL	0.99	ALCL	0.99	DLBCL_MLBCL	0.001	HTLV1_ATL	0.001
GSM5653229_201516280003_R06C01	GSE186487_40	GSE186487	LYMPHOMA	0	ALK+	ALCL																																											ALCL	0.96	ALCL	0.96	CLYMPH	0.019	IGHMYC	0.003
GSM5653230_201516280003_R07C01	GSE186487_31	GSE186487	LYMPHOMA	0	ALK+;ALCL_A	ALCL																																											ALCL	0.975	ALCL	0.975	CLYMPH	0.006	AMKL_MIXED	0.002
GSM5653231_201516280003_R08C01	GSE186487_30	GSE186487	LYMPHOMA	0	ALK+;ALCL_A	ALCL																																											ALCL	0.986	ALCL	0.986	MZBL	0.002	FTHCL	0.002
GSM5653232_201516280012_R02C01	GSE186487_28	GSE186487	LYMPHOMA	0	ALK+;ALCL_B	ALCL																																											ALCL	0.992	ALCL	0.992	DLBCL_MLBCL	0.001	HS	0.001
GSM5653233_201516280012_R03C01	GSE186487_23	GSE186487	LYMPHOMA	0	ALK+;ALCL_B	ALCL																																											ALCL	0.994	ALCL	0.994	HS	0.001	PLASMA_CELL	0.001
GSM5653234_201516280012_R04C01	GSE186487_25	GSE186487	LYMPHOMA	0	ALK+;ALCL_A	ALCL																																											ALCL	0.999	ALCL	0.999	PLASMA_CELL	0	LPL	0
GSM5653235_201516280012_R07C01	GSE186487_6	GSE186487	LYMPHOMA	0	ALK+;ALCL_A	ALCL																																											ALCL	0.982	ALCL	0.982	DLBCL_MLBCL	0.003	CLYMPH	0.002
GSM5734422_202897270052_R02C01	PAUHFI	GSE190931	AML	0	KMT2A-MLLT3,KMT2A-MLLT3	KMT2AAML_MECOM	Female		29.8	83	1	Dead	No	1	<10	Black or African American	Not Hispanic or Latino	AAML1031	Diagnosis	No	No	46,XX,t(9;11)(p22;q23)[20]	WHO Classification (final: path then study entry): AML with t(9;11)(p22;q23); MLLT3-MLL			Standard Risk	0.756164	MLL		0.70411	1	1	Positive	<30	Standard	0.5	AML with t(v;11q23); KMT2A-r,AML with t(v;11q23); KMT2A-r	AML with t(v;11q23); KMT2A-r	0-5	Acute myeloid leukemia (AML)	Negative or Unknown	1	0.756164	1	0.70411	Dead	No		KMT2AAML_MECOM	0.196	KMT2AAML_HOXAB	0.646	KMT2AAML_MECOM	0.196	NUP98NSD1	0.14
GSM5734423_202897270052_R03C01	PAUHXN	GSE190931	AML	0	RUNX1-RUNX1T1,RUNX1-RUNX1T1	RUNX1T1	Male		54.4	15	0	Alive	No	0	≥10	Black or African American	Not Hispanic or Latino	AAML1031	Diagnosis	No	No	45,X,-Y,t(8;21)(q22;q22)[13]/45,idem,add(7)(q32)[5]/46,XY[2]	WHO Classification (final: path then study entry): AML with t(8;21)(q22;q22); RUNX1-RUNX1T1			Low Risk	3.13699	t(8;21)		3.13699	0	0	Negative	≥30	Low	0	AML with t(8;21); RUNX1::RUNX1T1	AML with t(8;21); RUNX1::RUNX1T1	13-39	Acute myeloid leukemia (AML)	Negative or Unknown	0	3.13699	0	3.13699	Alive	Yes		RUNX1RUNX1T1	0.995	RUNX1RUNX1T1	0.995	CBFBMYH11	0.001	DEKNUP214	0.001
GSM5734424_202897270052_R05C01	PAUJCF	GSE190931	AML	0	CBFB-MYH11,CBFB-MYH11	CBFBMYH11	Female		88.9	83	1	Alive	No	0	≥10	White	Hispanic or Latino	AAML1031	Diagnosis	No	No	46,XX,inv(16)(p13.1q22)[20]	WHO Classification (final: path then study entry): AML with inv(16)(p13q22) or t(16;16)(p13;q22); CBFB-MYH11			Low Risk	7.34521	inv(16)		2.03288	1	1	Negative	≥30	Low	0	AML with inv(16); t(16;16); CBFB::MYH11	AML with inv(16); t(16;16); CBFB::MYH11	5-13	Acute myeloid leukemia (AML)	Negative or Unknown	0	5	1	2.03288	Alive	No		CBFBMYH11	0.991	CBFBMYH11	0.991	NPM1_DNMT3A	0.001	RUNX1RUNX1T1	0.001
GSM5734425_202897270052_R06C01	PAUJMC	GSE190931	AML	0		UNCLEAR	Male		18.6	62	1	Alive	Yes	0	≥10	White	Not Hispanic or Latino	AAML1031	Diagnosis	No	No	46,XY,t(12;17)(q24.2;q11.1)[19]/46,XY[1]	WHO Classification (final: path then study entry): AML, not otherwise categorized: AML with maturation			Standard Risk	7.53151	Other		1.58082	1	1	Negative	<30	Standard	0.5			13-39		Negative or Unknown	0	5	1	1.58082	Alive	No		UNCLEAR	0	hMDS	0.76	NUP98NSD1	0.135	CBFBMYH11	0.061
GSM5734426_202897270052_R07C01	PAUJNJ	GSE190931	AML	0	NUP98-NSD1,NUP98-NSD1	NUP98NSD1	Female		141.7	87	1	Alive	No	0	<10	White	Not Hispanic or Latino	AAML1031	Diagnosis	No	No	47,XX,+8,del(9)(q13q22)[10]	WHO Classification (final: path then study entry): AML with myelodysplasia-related changes			Standard Risk	6.91233	Other		0.572603	1	1	Positive	≥30	High	1	AML with NUP98-fusion,MDS-related; secondary myeloid	AML with NUP98-fusion	0-5	Acute myeloid leukemia (AML)	Positive	0	5	1	0.572603	Alive	No		NUP98NSD1	0.976	NUP98NSD1	0.976	KMT2AAML_HOXAB	0.015	CEBPA	0.003
GSM5734427_202897270052_R08C01	PAUKDH	GSE190931	AML	0	RUNX1-RUNX1T1,RUNX1-RUNX1T1	RUNX1T1	Female		11	68	0	Alive	No	0	≥10	White	Hispanic or Latino	AAML1031	Diagnosis	No	No	46,XX,der(8)ins(21;8)(q22;q22q21.2),der(21)inv(21)(q21q22)ins(21;8)(q22q22q21.2)[20]	WHO Classification (final: path then study entry): AML with t(8;21)(q22;q22); RUNX1-RUNX1T1			Low Risk	6.64384	t(8;21)		6.64384	0	0	Negative	<30	Low	0	AML with t(8;21); RUNX1::RUNX1T1	AML with t(8;21); RUNX1::RUNX1T1	13-39	Acute myeloid leukemia (AML)	Negative or Unknown	0	5	0	5	Alive	Yes		RUNX1RUNX1T1	0.995	RUNX1RUNX1T1	0.995	KMT2AAML_HOXAB	0.001	CBFBMYH11	0.001
GSM5734428_202897370026_R01C01	PAUKEZ	GSE190931	AML	0	CBFB-MYH11,CBFB-MYH11	CBFBMYH11	Female		44.1		0	Alive	No	0	≥10	White	Not Hispanic or Latino	AAML1031	Diagnosis	No	No	48,XX,+8,inv(16)(p13.1q22),+22[20]	WHO Classification (final: path then study entry): AML with inv(16)(p13q22) or t(16;16)(p13;q22); CBFB-MYH11			Low Risk	2.11233	inv(16)		2.11233	0	0	Negative	≥30	High	1	AML with inv(16); t(16;16); CBFB::MYH11	AML with inv(16); t(16;16); CBFB::MYH11	13-39	Acute myeloid leukemia (AML)	Positive	0	2.11233	0	2.11233	Alive	Yes		CBFBMYH11	0.991	CBFBMYH11	0.991	RUNX1RUNX1T1	0.002	JMMLh	0.001
GSM5734429_202897370026_R02C01	PAUKTH	GSE190931	AML	0	MLLT10-PICALM,MLLT10-PICALM	ETP	Female		42.9	65	0	Dead	No	1	≥10	White	Hispanic or Latino	AAML1031	Diagnosis	No	No		WHO Classification (final: path then study entry): AML, not otherwise categorized: Acute myelomonocytic leukemia				0.534247			0.534247	1	0	Positive	≥30	High	1	AML with t(v;11q23); KMT2A-r	AML with t(v;11q23); KMT2A-r	13-39	Acute myeloid leukemia (AML)	Negative or Unknown	1	0.534247	1	0.534247	Dead	No		ETP	0.999	ETP	0.999	ETV6MNX1	0.001	KMT2AAML_HOXAB	0
GSM5734431_202897370026_R04C01	PAULDS	GSE190931	AML	0	RUNX1-RUNX1T1,RUNX1-RUNX1T1	RUNX1T1	Female		10.3	42	0	Alive	No	0	≥10	American Indian or Alaska Native	Not Hispanic or Latino	AAML1031	Diagnosis	No	No	45,X,-X,ins(21;8)(q22;q11.2q22)[13]	WHO Classification (final: path then study entry): AML with t(8;21)(q22;q22); RUNX1-RUNX1T1			Low Risk	6.85479	t(8;21)		6.85479	0	0	Negative	<30	Low	0	AML with t(8;21); RUNX1::RUNX1T1	AML with t(8;21); RUNX1::RUNX1T1	13-39	Acute myeloid leukemia (AML)	Negative or Unknown	0	5	0	5	Alive	Yes		RUNX1RUNX1T1	0.997	RUNX1RUNX1T1	0.997	CBFBMYH11	0.001	NPM1_DNMT3A	0.001
GSM5734432_202897370026_R05C01	PAULNJ	GSE190931	AML	0	RUNX1-RUNX1T1,RUNX1-RUNX1T1	RUNX1T1	Male		13.1	52	0	Alive	No	0	≥10		Not Hispanic or Latino	AAML1031	Diagnosis	No	No	46,XY,t(8;21)(q22;q22)[20]	WHO Classification (final: path then study entry): AML with t(8;21)(q22;q22); RUNX1-RUNX1T1			Low Risk	1.11781	t(8;21)		1.11781	0	0	Negative	<30	Low	0	AML with t(8;21); RUNX1::RUNX1T1	AML with t(8;21); RUNX1::RUNX1T1	13-39	Acute myeloid leukemia (AML)	Negative or Unknown	0	1.11781	0	1.11781	Alive	Yes		RUNX1RUNX1T1	0.992	RUNX1RUNX1T1	0.992	CBFBMYH11	0.003	KMT2ABALL	0.001
GSM5734434_202897370026_R07C01	PAULRS	GSE190931	AML	0	RUNX1-RUNX1T1,RUNX1-RUNX1T1	RUNX1T1	Male		24.9	27	0	Alive	No	0	≥10	White	Not Hispanic or Latino	AAML1031	Diagnosis	No	No	46,XY,del(7)(q32q34),t(8;21)(q22;q22)[5]/45,idem,-Y[14]	WHO Classification (final: path then study entry): AML with t(8;21)(q22;q22); RUNX1-RUNX1T1			Low Risk	5.8137	t(8;21)		5.8137	0	0	Positive	<30	Low	0	AML with t(8;21); RUNX1::RUNX1T1	AML with t(8;21); RUNX1::RUNX1T1	13-39	Acute myeloid leukemia (AML)	Negative or Unknown	0	5	0	5	Alive	Yes		RUNX1RUNX1T1	0.997	RUNX1RUNX1T1	0.997	PMLRARA	0.001	CBFBMYH11	0.001
GSM5734436_202897370106_R01C01	PAUMCV	GSE190931	AML	0		UNCLEAR	Female		71.4		0	Alive	No	0	<10	White	Not Hispanic or Latino	AAML1031	Diagnosis	No	No	47,XX,ider(13)(q10)del(13)(q12q14),+i(21)(q10)[20]	WHO Classification (final: path then study entry): AML, not otherwise categorized: Acute erythroid leukemia (Erythroleukemia, erythroid/myeloid)			Standard Risk	7.41096	Other		7.41096	0	0	Negative	≥30	Standard	0.5			0-5		Negative or Unknown	0	5	0	5	Alive	Yes		UNCLEAR	0	DS_GATA1	0.655	AMKL_MIXED	0.345	TALLOTHER	0
GSM5734438_202897370106_R03C01	PAUMGZ	GSE190931	AML	0		NPM1_IDH	Female		82.5	92	0	Alive	No	0	<10	White	Not Hispanic or Latino	AAML1031	Diagnosis	No	Yes	46,XX[22]	WHO Classification (final: path then study entry): AML, not otherwise categorized: AML without maturation			Low Risk	3.1589	Normal		3.1589	0	0	Negative	≥30	Low	0	AML with mutated NPM1	AML with mutated NPM1	5-13	Acute myeloid leukemia (AML)	Negative or Unknown	0	3.1589	0	3.1589	Alive	Yes		NPM1_IDH	0.99	NPM1_IDH	0.99	IDH	0.003	NPM1_TET2	0.002
GSM5734439_202897370106_R04C01	PAUMJB	GSE190931	AML	0	RUNX1-RUNX1T1,RUNX1-RUNX1T1	RUNX1T1	Male		19.9	95	0	Alive	No	0	<10	Asian	Not Hispanic or Latino	AAML1031	Diagnosis	No	No	46,XY,add(7)(q32),add(8)(q22),-11,der(21)t(8;21)(q22;q22),+der(21)t(11;21)(q13;q22)[14]/46,XY[6]	WHO Classification (final: path then study entry): AML with t(8;21)(q22;q22); RUNX1-RUNX1T1			Low Risk	4.75068	t(8;21)		4.75068	0	0	Negative	<30	Low	0	AML with t(8;21); RUNX1::RUNX1T1	AML with t(8;21); RUNX1::RUNX1T1	5-13	Acute myeloid leukemia (AML)	Negative or Unknown	0	4.75068	0	4.75068	Alive	Yes		RUNX1RUNX1T1	0.993	RUNX1RUNX1T1	0.993	CBFBMYH11	0.001	KMT2AAML_FOXC1	0.001
GSM5734440_202897370106_R05C01	PAUMMR	GSE190931	AML	0	NUP98-NSD1,NUP98-NSD1	NUP98NSD1	Male		47.2	56	0	Alive	Yes	0	≥10	White	Not Hispanic or Latino	AAML1031	Diagnosis	No	No	46,XY[30]	WHO Classification (final: path then study entry): AML with myelodysplasia-related changes			Standard Risk	3.59178	Normal		3.59178	0	0	Positive	≥30	High	1	AML with NUP98-fusion,MDS-related; secondary myeloid	AML with NUP98-fusion	13-39	Acute myeloid leukemia (AML)	Negative or Unknown	0	3.59178	0	3.59178	Alive	Yes		NUP98NSD1	0.982	NUP98NSD1	0.982	KMT2AAML_HOXAB	0.009	UBTF_ITD	0.003
GSM5734441_202897370106_R06C01	PAUMTZ	GSE190931	AML	0	KMT2A-MLLT10,KMT2A-MLLT10	KMT2AAML_MECOM	Male		64.6	86	1	Dead	No	1	<10	White	Not Hispanic or Latino	AAML1031	Diagnosis	No	No	46,XY, cryp ins(10;11)(p12;q23q23)[20]	WHO Classification (final: path then study entry): AML, not otherwise categorized: Acute monoblastic/acute monocytic leukemia			Standard Risk	1.80548	MLL		0.89589	1	1	Negative	≥30	High	1	AML with t(v;11q23); KMT2A-r	AML with t(v;11q23); KMT2A-r	5-13	Acute myeloid leukemia (AML)	Negative or Unknown	1	1.80548	1	0.89589	Dead	No		KMT2AAML_MECOM	0.983	KMT2AAML_MECOM	0.983	KMT2AAML_HMX3	0.005	KMT2AAML_FOXC1	0.003
GSM5734443_202897370106_R08C01	PAUNBR	GSE190931	AML	0	KMT2A-MLLT3,KMT2A-MLLT3	KMT2AAML_HMX3	Male		200.9	95	1	Dead	No	1	≥10	Asian	Not Hispanic or Latino	AAML1031	Diagnosis	No	No	47,XY,t(1;3)(p34;q27),t(2;9;11)(q21;p22;q23),+8,t(8;9)(p23;p22)[21]	WHO Classification (final: path then study entry): AML with t(9;11)(p22;q23); MLLT3-MLL			Standard Risk	1.5863	MLL		0.857534	1	1	Negative	≥30	Standard	0.5	AML with t(v;11q23); KMT2A-r,AML with t(v;11q23); KMT2A-r	AML with t(v;11q23); KMT2A-r	13-39	Acute myeloid leukemia (AML)	Positive	1	1.5863	1	0.857534	Dead	No		KMT2AAML_HMX3	0.998	KMT2AAML_HMX3	0.998	KMT2AAML_FOXC1	0	HCLv	0
GSM5734444_202897370027_R02C01	PAUNBY	GSE190931	AML	0	NUP98-NSD1,NUP98-NSD1	NUP98NSD1	Male		37.8	83	1	Dead	Yes	1	<10		Not Hispanic or Latino	AAML1031	Diagnosis	No	No	47,XY,+8[19]/46,XY[1]	WHO Classification (final: path then study entry): AML, not otherwise categorized: Acute myelomonocytic leukemia			High Risk	0.882192	Other		0.515068	1	1	Positive	≥30	High	1	AML with NUP98-fusion	AML with NUP98-fusion	0-5	Acute myeloid leukemia (AML)	Positive	1	0.882192	1	0.515068	Dead	No		NUP98NSD1	0.99	NUP98NSD1	0.99	UBTF_ITD	0.002	KMT2AAML_HOXAB	0.002
GSM5734445_202897370027_R01C01	PAUNDC	GSE190931	AML	0	KMT2A-ELL,KMT2A-ELL	KMT2AAML_NPM1NUP98	Female		104.6	63	0	Alive	No	0	<10	White	Hispanic or Latino	AAML1031	Diagnosis	No	No	46,XX,t(11;19)(q23;p13.1)[7]/46,XX[3]	WHO Classification (final: path then study entry): AML, not otherwise categorized: Acute myelomonocytic leukemia			Standard Risk	6.43288	MLL		6.43288	0	0	Positive	≥30	Standard	0.5	AML with t(v;11q23); KMT2A-r	AML with t(v;11q23); KMT2A-r	5-13	Acute myeloid leukemia (AML)	Negative or Unknown	0	5	0	5	Alive	Yes		KMT2AAML_HOXAB	0.667	KMT2AAML_HOXAB	0.667	NUP98NSD1	0.326	CEBPA	0.001
GSM5734457_202908420036_R08C01	PAULTY	GSE190931	AML	0		KMT2AAML_HMX3	Male		16.7	52	1	Dead	No	1	≥10	White	Not Hispanic or Latino	AAML1031	Diagnosis	No	Yes	47XY,+8,der(12)t(1;12)(q24q24)[2]/46,XY[18]	WHO Classification (final: path then study entry): Provisional entity: AML with mutated NPM1			Low Risk	0.972603	Other		0.572603	1	1	Negative	<30	Low	0	AML with mutated NPM1,AML with mutated NPM1	AML with mutated NPM1	5-13	Acute myeloid leukemia (AML)	Positive	1	0.972603	1	0.572603	Dead	No		KMT2AAML_HMX3	0.995	KMT2AAML_HMX3	0.995	LCH_ECD	0.001	KMT2AAML_FOXC1	0.001
GSM5734472_202908430120_R03C01	PAUSFM	GSE190931	AML	0	KMT2A-ELL,KMT2A-ELL	KMT2AAML_NPM1NUP98	Male		6.5	30	0	Alive	Yes	0	<10	American Indian or Alaska Native	Hispanic or Latino	AAML1031	Diagnosis	No	No	46,XX,cryp add(11)(q23).nuc ish MLL sep (del 3'MLL)	WHO Classification (final: path then study entry): AML, not otherwise categorized: AML with maturation			Standard Risk	6.49863	MLL		6.49863	0	0	Negative	<30	Standard	0.5	AML with t(v;11q23); KMT2A-r	AML with t(v;11q23); KMT2A-r	0-5	Acute myeloid leukemia (AML)	Negative or Unknown	0	5	0	5	Alive	Yes		KMT2AAML_HOXAB	0.052	UBTF_ITD	0.808	NUP98NSD1	0.125	KMT2AAML_HOXAB	0.052
GSM5734498_202915420065_R03C01	PAUVGD	GSE190931	AML	0	NUP98-NSD1,NUP98-NSD1	NUP98NSD1	Male		92.4	90	1	Alive	Yes	0	<10	White	Not Hispanic or Latino	AAML1031	Diagnosis	No	No	46,XY,t(5;12)(q35;p13),add(17)(p11.2)[20]	WHO Classification (final: path then study entry): AML, not otherwise categorized: AML, with minimal differentiation			High Risk	6.3589	Other		0.315068	1	1	Positive	≥30	High	1	AML with NUP98-fusion	AML with NUP98-fusion	5-13	Acute myeloid leukemia (AML)	Negative or Unknown	0	5	1	0.315068	Alive	No		NUP98NSD1	0.986	NUP98NSD1	0.986	UBTF_ITD	0.004	KMT2AAML_HOXAB	0.003
GSM5734530_202908420013_R07C01	PAUYSN	GSE190931	AML	6	KMT2A-MLLT10,KMT2A-MLLT10	KMT2AAML_HMX3	Male		3.8	21	0	Alive	No	0	<10	White	Not Hispanic or Latino	AAML1031	Diagnosis	No	No	46,XY,t(10;11)(p12;q23)inv(11)(q13q23)[19]/47,idem,+8[2]/46,XY[51]	WHO Classification (final: path then study entry): AML, not otherwise categorized: Acute monoblastic/acute monocytic leukemia			Standard Risk	6.3726	MLL		6.3726	0	0	Negative	<30	High	1	AML with t(v;11q23); KMT2A-r	AML with t(v;11q23); KMT2A-r	0-5	Acute myeloid leukemia (AML)	Positive	0	5	0	5	Alive	Yes		KMT2AAML_HMX3	0.176	AMKL_MIXED	0.796	KMT2AAML_HMX3	0.176	DS_GATA1	0.004
GSM5734531_202908430067_R01C01	PAUZJJ	GSE190931	AML	0	CBFA2T3-GLIS2,CBFA2T3-GLIS2	CBFA2T3GLIS2	Female		17.8	88	1	Dead	No	1	<10		Not Hispanic or Latino	AAML1031	Diagnosis	No	No	47,XX,+3[18]/46,XX[2]	WHO Classification (final: path then study entry): AML, not otherwise categorized: Acute megakaryoblastic leukemia			Standard Risk	1.04658	Other		0.358904	1	1	Positive	<30	High	1	AML with CBFA2T3::GLIS2	AML with CBFA2T3::GLIS2	0-5	Acute myeloid leukemia (AML)	Negative or Unknown	1	1.04658	1	0.358904	Dead	No		CBFA2T3GLIS2	0.994	CBFA2T3GLIS2	0.994	DS_GATA1	0.002	AMKL_MIXED	0.002
GSM5734532_202908430067_R02C01	PAUZMH	GSE190931	AML	0		KMT2AAML_HMX3	Female		42	95	1	Dead	No	1	≥10	White	Not Hispanic or Latino	AAML1031	Diagnosis	No	Yes	47,XX,+8[2]/47,idem,dup(17)(q21q25)[7]/47,idem,der(20)t(17;20)(q21;p13)[5]/47,idem,der(17)t(17;17)(p11.1;q21)[4]/47,idem,der(5)t(5;?9)(p15.1;?q13),t(17;17)[1]/47,idem,i(17)(q10)[1]	WHO Classification (final: path then study entry): AML, not otherwise categorized: Acute monoblastic/acute monocytic leukemia			Low Risk	0.863014	Other		0.608219	1	1	Negative	≥30	Low	0	AML with mutated NPM1	AML with mutated NPM1	13-39	Acute myeloid leukemia (AML)	Positive	1	0.863014	1	0.608219	Dead	No		KMT2AAML_HMX3	0.992	KMT2AAML_HMX3	0.992	AMKL_MIXED	0.002	NPM1_DNMT3A	0.001
GSM5734534_202908430067_R05C01	PAUZRT	GSE190931	AML	0	RUNX1-RUNX1T1,RUNX1-RUNX1T1	RUNX1T1	Female		19.2	61	1	Alive	No	0	≥10		Hispanic or Latino	AAML1031	Diagnosis	No	No	46,XX,t(8;21)(q22;q22)[13]/47,idem,+4[5]/88,idemx2,-X,-1,-9,-11[1]/46,XX[1]	WHO Classification (final: path then study entry): AML with t(8;21)(q22;q22); RUNX1-RUNX1T1			Low Risk	4.60274	t(8;21)		1.50137	1	1	Positive	<30	High	1	AML with t(8;21); RUNX1::RUNX1T1	AML with t(8;21); RUNX1::RUNX1T1	5-13	Acute myeloid leukemia (AML)	Negative or Unknown	0	4.60274	1	1.50137	Alive	No		RUNX1RUNX1T1	0.994	RUNX1RUNX1T1	0.994	CBFBMYH11	0.002	PMLRARA	0.001
GSM5734537_202908430067_R08C01	PAUZRX	GSE190931	AML	0	RUNX1-RUNX1T1,RUNX1-RUNX1T1	RUNX1T1	Male		90.5	52	0	Alive	No	0	≥10	Black or African American	Not Hispanic or Latino	AAML1031	Diagnosis	No	No	46,XY,t(8;16;21)(q22;p11.2;q22)[16]/47,idem,+21[4]	WHO Classification (final: path then study entry): AML with t(8;21)(q22;q22); RUNX1-RUNX1T1			Low Risk	6.55616	t(8;21)		6.55616	0	0	Positive	≥30	High	1	AML with t(8;21); RUNX1::RUNX1T1	AML with t(8;21); RUNX1::RUNX1T1	13-39	Acute myeloid leukemia (AML)	Negative or Unknown	0	5	0	5	Alive	Yes		RUNX1RUNX1T1	0.992	RUNX1RUNX1T1	0.992	CBFBMYH11	0.003	hMDS	0.001
GSM5734541_202905580118_R06C01	PAUYKH	GSE190931	AML	0		UNCLEAR	Male		7.2	28	1	Alive	No	0	<10	White	Not Hispanic or Latino	AAML1031	Diagnosis	No	No	47,XY,+21[2]/47,sl,Y,t(X;4)(q12;q31.2),del(3)(q24;q26.3),add(9)(q34),del(13)(q12q14.3)[3]/47,sl1,inv(3)(p14q25)[2]/47,sl2,der(X)t(X;7)(q12;q11.2),r(7)(p11.2q11.2)[4]/46,XY[9]	WHO Classification (final: path then study entry): AML with myelodysplasia-related changes			Standard Risk	6.19452	Other		0.778082	1	1	Negative	<30	Standard	0.5	AML with inv(3); t(3;3); MECOM-r,MDS-related; secondary myeloid	AML with inv(3); t(3;3); MECOM-r	0-5	Acute myeloid leukemia (AML)	Negative or Unknown	0	5	1	0.778082	Alive	No		AMKL_MIXED	0.923	AMKL_MIXED	0.923	CBFA2T3GLIS2	0.057	DS_GATA1	0.007
GSM5734546_202908430137_R05C01	PAVALK	GSE190931	AML	0	KMT2A-MLLT3,KMT2A-MLLT3	KMT2AAML_HMX3	Female		712.7	95	1	Alive	No	0	<10	White	Hispanic or Latino	AAML1031	Diagnosis	No	No	46,XX,t(9;11)(p22;q23)[10]/46,XX[10]	WHO Classification (final: path then study entry): AML, not otherwise categorized: Acute monoblastic/acute monocytic leukemia			Standard Risk	6.0411	MLL		1.48767	1	1	Negative	≥30	Standard	0.5	AML with t(v;11q23); KMT2A-r	AML with t(v;11q23); KMT2A-r	0-5	Acute myeloid leukemia (AML)	Negative or Unknown	0	5	1	1.48767	Alive	No		KMT2AAML_HMX3	0.996	KMT2AAML_HMX3	0.996	KMT2AAML_FOXC1	0.002	BCRABL1	0.001
GSM5734548_202908430137_R07C01	PAVANE	GSE190931	AML	0	UBTF-TD	UBTF_ITD	Male		27.9	85	0	Dead	Yes	1	≥10	White	Not Hispanic or Latino	AAML1031	Diagnosis	No	No	47,XY,+8[20]	WHO Classification (final: path then study entry): AML, not otherwise categorized: Acute monoblastic/acute monocytic leukemia			High Risk	1.2411	Other		1.2411	1	0	Negative	<30	High	1			13-39		Positive	1	1.2411	1	1.2411	Dead	No		UBTF_ITD	0.957	UBTF_ITD	0.957	NPM1	0.029	NUP98NSD1	0.007
GSM5734550_202905570155_R02C01	PAVANX	GSE190931	AML	0		UNCLEAR	Female		22.5	86	0	Alive	No	0	<10	White	Not Hispanic or Latino	AAML1031	Diagnosis	No	Yes	47,XX,+8,add(19)(q13.3)[19]/46,XX[2]	WHO Classification (final: path then study entry): AML, not otherwise categorized: Acute monoblastic/acute monocytic leukemia			Low Risk	6.07123	Other		6.07123	0	0	Negative	<30	Low	0	AML with mutated NPM1	AML with mutated NPM1	0-5	Acute myeloid leukemia (AML)	Positive	0	5	0	5	Alive	Yes		AMKL_MIXED	0.939	AMKL_MIXED	0.939	CMARROW	0.026	prePMF	0.01
GSM5734551_202905570155_R03C01	PAVAFA	GSE190931	AML	0	NUP98-KDM5A,NUP98-KDM5A	AMKL_MIXED	Male		25.9	40	0	Dead	No	1	<10	White	Not Hispanic or Latino	AAML1031	Diagnosis	No	No	46,XY,t(1;2;1)(p36.3;q11.2;p32),t(2;13)(q31;q14),add(8)(p21),t(9;12)(q34;q13)[14]/46,XY[6]	WHO Classification (final: path then study entry): AML with myelodysplasia-related changes			Standard Risk	2.11233	Other		0.161644	1	1	Positive	<30	High	1	AML with NUP98-fusion,MDS-related; secondary myeloid	AML with NUP98-fusion	0-5	Acute myeloid leukemia (AML)	Negative or Unknown	1	2.11233	1	0.161644	Dead	No		AMKL_MIXED	0.991	AMKL_MIXED	0.991	lMDS	0.001	DS_GATA1	0.001
GSM5734552_202905570155_R04C01	PAVAVV	GSE190931	AML	0	CBFA2T3-GLIS2,CBFA2T3-GLIS2	CBFA2T3GLIS2	Female		9.8	78	0	Dead	No	1	<10	Black or African American	Not Hispanic or Latino	AAML1031	Diagnosis	No	No	46,XX,del(16)(p11.2),der(16) cryp ins(16;16)(q22;p13.1p13.1)[21]/46,XX[4]	WHO Classification (final: path then study entry): AML with inv(16)(p13q22) or t(16;16)(p13;q22); CBFB-MYH11			Low Risk	1.03288	inv(16)		0.243836	1	1	Positive	<30	High	1	AML with CBFA2T3::GLIS2	AML with CBFA2T3::GLIS2	0-5	Acute myeloid leukemia (AML)	Negative or Unknown	1	1.03288	1	0.243836	Dead	No		CBFA2T3GLIS2	0.994	CBFA2T3GLIS2	0.994	PTFL	0.001	AMKL_MIXED	0.001
GSM5734554_202905570155_R06C01	PAVAYH	GSE190931	AML	0	KMT2A-MLLT3,KMT2A-MLLT3	KMT2AAML_HMX3	Female		60.5	54	0	Dead	No	1	<10	White	Not Hispanic or Latino	AAML1031	Diagnosis	No	No	47,XX,+1,der(1)t(1;9)(p34;p13)t(9;11)(p22;q23)x2,+8,der(9)t(9;11)(p22;q23),-10[20]	WHO Classification (final: path then study entry): AML with t(9;11)(p22;q23); MLLT3-MLL			Standard Risk	0.00273973	MLL		0.00273973	1	0		≥30	Standard	0.5	AML with t(v;11q23); KMT2A-r,AML with t(v;11q23); KMT2A-r	AML with t(v;11q23); KMT2A-r	0-5	Acute myeloid leukemia (AML)	Positive	1	0.00273973	1	0.00273973	Dead	No		KMT2AAML_HMX3	0.992	KMT2AAML_HMX3	0.992	HS	0.002	AMKL_MIXED	0.001
GSM5734555_202905570155_R07C01	PAVAYD	GSE190931	AML	0	CBFB-MYH11,CBFB-MYH11	CBFBMYH11	Male		316.4	82	0	Dead	No	1	<10	Black or African American	Not Hispanic or Latino	AAML1031	Diagnosis	No	No	46,XY,inv(16)(p13.1q22)[19]/46,XY[1]	WHO Classification (final: path then study entry): AML with inv(16)(p13q22) or t(16;16)(p13;q22); CBFB-MYH11			Low Risk	0.421918	inv(16)		0.421918	1	0	Negative	≥30	Low	0	AML with inv(16); t(16;16); CBFB::MYH11	AML with inv(16); t(16;16); CBFB::MYH11	5-13	Acute myeloid leukemia (AML)	Negative or Unknown	1	0.421918	1	0.421918	Dead	No		CBFBMYH11	0.99	CBFBMYH11	0.99	hMDS	0.001	RUNX1RUNX1T1	0.001
GSM5734556_202905570155_R08C01	PAVBAY	GSE190931	AML	0	RUNX1-RUNX1T1,RUNX1-RUNX1T1	RUNX1T1	Male		36.3	59	0	Alive	No	0	<10		Hispanic or Latino	AAML1031	Diagnosis	No	No	46,XY,t(8;21)(q22;q22)[15]/92,idemx2[4]/46,XY[1]	WHO Classification (final: path then study entry): AML with t(8;21)(q22;q22); RUNX1-RUNX1T1			Low Risk	6.12055	t(8;21)		6.12055	0	0	Negative	≥30	Low	0	AML with t(8;21); RUNX1::RUNX1T1	AML with t(8;21); RUNX1::RUNX1T1	5-13	Acute myeloid leukemia (AML)	Negative or Unknown	0	5	0	5	Alive	Yes		RUNX1RUNX1T1	0.989	RUNX1RUNX1T1	0.989	CBFBMYH11	0.004	CEBPA	0.002
GSM5734563_202905580041_R07C01	PAVBNV	GSE190931	AML	0		UNCLEAR	Male		7.6	89	1	Alive	No	0	≥10	Asian	Not Hispanic or Latino	AAML1031	Diagnosis	No	No	46,XY,del(15)(q15q22)[9]/49,idem,+11,+12,+20[7]/46,XY[4]	WHO Classification (final: path then study entry): AML, not otherwise categorized: AML without maturation			Standard Risk	6.62466	Other		4.2274	1	1	Negative	<30	Standard	0.5			13-39		Negative or Unknown	0	5	1	4.2274	Alive	No		UNCLEAR	0	ETV6MNX1	0.45	ETP	0.275	JMMLh	0.139
GSM5734591_202908430007_R02C01	PAVDNF	GSE190931	AML	0		UNCLEAR	Male		7.8	81.5	0	Dead	Yes	1	<10		Not Hispanic or Latino	AAML1031	Diagnosis	No	No	46,XY[20]	WHO Classification (final: path then study entry): AML, not otherwise categorized: AML with maturation			Standard Risk	1.1726	Normal		0.252055	1	1	Positive	<30	High	1			5-13		Negative or Unknown	1	1.1726	1	0.252055	Dead	No		UNCLEAR	0	KMT2AAML_NPM1NUP98	0.982	ETV6MNX1	0.015	NUP98NSD1	0.003
GSM5734593_202908430007_R04C01	PAVDVU	GSE190931	AML	7	SPTBN1-ALK,SPTBN1-ALK	hMDS	Male		175.7	71.4	1	Dead	No	1	<10	Black or African American	Not Hispanic or Latino	AAML1031	Diagnosis	No	No	45,XY,-7[24]	WHO Classification (final: path then study entry): AML with myelodysplasia-related changes			High Risk	0.654795	Other		0.186301	1	1	Negative	≥30	High	1	MDS-related; secondary myeloid	MDS-related; secondary myeloid	0-5	Myelodysplastic syndrome (MDS or MDS-like)	Negative or Unknown	1	0.654795	1	0.186301	Dead	No		hMDS	0.831	hMDS	0.831	JMMLm	0.089	JMMLh	0.031
GSM5734612_202905580160_R05C01	PAVGBH	GSE190931	AML	0		UNCLEAR	Male		21.4	24	0	Alive	No	0	<10	Asian	Not Hispanic or Latino	AAML1031	Diagnosis	No	Yes	47,XY,+8[3]/46,XY[17]	WHO Classification (final: path then study entry): AML, not otherwise categorized: Acute monoblastic/acute monocytic leukemia			Low Risk	6.39178	Other		6.39178	0	0	Negative	<30	Low	0	AML with mutated NPM1	AML with mutated NPM1	0-5	Acute myeloid leukemia (AML)	Positive	0	5	0	5	Alive	Yes		AMKL_MIXED	0.953	AMKL_MIXED	0.953	CBFA2T3GLIS2	0.012	KMT2AAML_HMX3	0.011
GSM5734614_202905580160_R07C01	PAVGEV	GSE190931	AML	0	KMT2A-MLLT3,KMT2A-MLLT3	AMKL_MIXED	Female		12.2	6	1	Dead	No	1	<10	White	Not Hispanic or Latino	AAML1031	Diagnosis	No	No	48,XX,t(9;11)(p22;q23),+19,+21[8]/46,XX[11]	WHO Classification (final: path then study entry): AML with t(9;11)(p22;q23); MLLT3-MLL			Standard Risk	1.13425	MLL		0.424658	1	1	Negative	<30	Standard	0.5	AML with t(v;11q23); KMT2A-r,AML with t(v;11q23); KMT2A-r	AML with t(v;11q23); KMT2A-r	0-5	Acute myeloid leukemia (AML)	Negative or Unknown	1	1.13425	1	0.424658	Dead	No		AMKL_MIXED	0.915	AMKL_MIXED	0.915	CBFA2T3GLIS2	0.064	prePMF	0.005
GSM5734618_202908420054_R03C01	PAVGIX	GSE190931	AML	0	KMT2A-MLLT10,KMT2A-MLLT10	KMT2AAML_MECOM	Male		2.6	95	0	Alive	No	0	≥10	White	Not Hispanic or Latino	AAML1031	Diagnosis	No	No	45,XY,der(7)(7pter->7q11.2::11q12->11q22::?),der(9)t(9;11)(q34;?),ins(10;11)(p12;q23q25),-11[21]/46,XY[4]	WHO Classification (final: path then study entry): AML, not otherwise categorized			Standard Risk	4.92055	Other		4.92055	0	0	Positive	<30	High	1	AML with t(v;11q23); KMT2A-r	AML with t(v;11q23); KMT2A-r	5-13	Acute myeloid leukemia (AML)	Negative or Unknown	0	4.92055	0	4.92055	Alive	Yes		KMT2AAML_MECOM	0.595	KMT2AAML_MECOM	0.595	KMT2AAML_HMX3	0.374	KMT2AAML_FOXC1	0.024
GSM5734623_202908420054_R08C01	PAVGYA	GSE190931	AML	1	SFPQ-ZFP36L2,SFPQ-ZFP36L2	hMDS	Female		44.7	97	1	Dead	No	1	≥10	White	Hispanic or Latino	AAML1031	Diagnosis	No	No	46,XX,t(1;2)(p34;p13),+4,del(12)(p11.2),+5[20]	WHO Classification (final: path then study entry): AML with myelodysplasia-related changes			Standard Risk	1.36164	Other		0.947945	1	1	Negative	≥30	Standard	0.5	MDS-related; secondary myeloid	MDS-related; secondary myeloid	13-39	Myelodysplastic syndrome (MDS or MDS-like)	Negative or Unknown	1	1.36164	1	0.947945	Dead	No		ETP	0.995	ETP	0.995	KMT2AAML_HOXAB	0.001	ZNF384	0.001
GSM5734627_202908430110_R04C01	PAVHML	GSE190931	AML	0	KMT2A-ELL,KMT2A-ELL	AMKL_MIXED	Female		12.7	1.5	0	Alive	No	0	<10	White	Not Hispanic or Latino	AAML1031	Diagnosis	No	No	50,XX,+8,+8,+8,der(10)(10pter->10q22:?:10q22->10q26::11q23-11qter),der(11)t(10;11)(q26;q13),+13,ins(19;11)(p13.1;q13q23)[2]/51,idem,+18[2]/46,XX[17]	WHO Classification (final: path then study entry): AML, not otherwise categorized			Standard Risk	0.00821918	MLL		0	0	0		<30	High	1	AML with t(v;11q23); KMT2A-r	AML with t(v;11q23); KMT2A-r	0-5	Acute myeloid leukemia (AML)	Positive	0	0.00821918	0	0	Alive	Yes		AMKL_MIXED	0.97	AMKL_MIXED	0.97	CMARROW	0.006	JMMLl	0.004
GSM5734628_202908430110_R05C01	PAVHNV	GSE190931	AML	0	KMT2A-MLLT3,KMT2A-MLLT3	KMT2AAML_MECOM	Female		8	62	1	Dead	No	1	≥10	White	Not Hispanic or Latino	AAML1031	Diagnosis	No	No	46,XX,t(9;11)(p22;q23)[12]/46,XX[8]	WHO Classification (final: path then study entry): AML with t(9;11)(p22;q23); MLLT3-MLL			Standard Risk	1.00548	MLL		0.575342	1	1	Negative	<30	High	1	AML with t(v;11q23); KMT2A-r,AML with t(v;11q23); KMT2A-r	AML with t(v;11q23); KMT2A-r	13-39	Acute myeloid leukemia (AML)	Negative or Unknown	1	1.00548	1	0.575342	Dead	No		KMT2AAML_MECOM	0.996	KMT2AAML_MECOM	0.996	CML	0.001	NPM1_DNMT3A	0.001
GSM5734630_202908430110_R07C01	PAVHUF	GSE190931	AML	0	NUP98-NSD1,NUP98-NSD1	NUP98NSD1	Female		400.2	82	0	Dead	No	1	<10	Black or African American	Not Hispanic or Latino	AAML1031	Diagnosis	No	No	46,XX[20]	WHO Classification (final: path then study entry): AML, not otherwise categorized: AML with maturation			Standard Risk	1.30685	Normal		0.20274	1	1	Positive	≥30	High	1	AML with NUP98-fusion	AML with NUP98-fusion	5-13	Acute myeloid leukemia (AML)	Negative or Unknown	1	1.30685	1	0.20274	Dead	No		NUP98NSD1	0.98	NUP98NSD1	0.98	KMT2AAML_HOXAB	0.01	FETETS	0.001
GSM5734636_202905570154_R07C01	PAVHWZ	GSE190931	AML	1	RBM15-MKL1,RBM15-MKL1	AMKL_MIXED	Female		9.5		1	Dead	No	1	<10	White	Not Hispanic or Latino	AAML1031	Diagnosis	No	No	53,XX,t(1;22)(p13;q13),+der(1)t(1;22)(p13;q13),+6,+7,+17,+19,t(19;22) (p13.3;q13),+der(19)t(19;22)(p13.3;q13),+21[9]/46,XX[11]	WHO Classification (final: path then study entry): AML (megakaryoblastic) with t(1;22)(p13;q13); RMB15-MKL1			Standard Risk	0.358904	Other		0.191781	1	1	Negative	<30	Standard	0.5	AML with t(1;22); RBM15::MKL1	AML with t(1;22); RBM15::MKL1	0-5	Acute myeloid leukemia (AML)	Negative or Unknown	1	0.358904	1	0.191781	Dead	No		NUP98NSD1	0.991	NUP98NSD1	0.991	CEBPA	0.002	KMT2AAML_HOXAB	0.002
GSM5734640_202905580083_R05C01	PAVIYH	GSE190931	AML	0	KMT2A-MLLT3,KMT2A-MLLT3	KMT2AAML_HMX3	Female		5.9	7	0	Alive	No	0	<10	White	Not Hispanic or Latino	AAML1031	Diagnosis	No	No	46,XX,t(9;11)(p22;q23)[18]/46,XX[2]	WHO Classification (final: path then study entry): AML with t(9;11)(p22;q23); MLLT3-MLL			Standard Risk	6.11781	MLL		6.11781	0	0	Negative	<30	Standard	0.5	AML with t(v;11q23); KMT2A-r,AML with t(v;11q23); KMT2A-r	AML with t(v;11q23); KMT2A-r	0-5	Acute myeloid leukemia (AML)	Negative or Unknown	0	5	0	5	Alive	Yes		KMT2AAML_HMX3	0.989	KMT2AAML_HMX3	0.989	KMT2AAML_FOXC1	0.004	KMT2AAML_MECOM	0.002
GSM5734648_202905580141_R07C01	PAVKAU	GSE190931	AML	5	KMT2A-MLLT3,KMT2A-MLLT3	KMT2AAML_HMX3	Female		2.9	2	1	Dead	No	1	<10	White	Not Hispanic or Latino	AAML1031	Diagnosis	No	No	46,XX,t(9;11)(p22;q23)[20]	WHO Classification (final: path then study entry): AML with t(9;11)(p22;q23); MLLT3-MLL			Standard Risk	1.52877	MLL		1.06575	1	1	Negative	<30	Standard	0.5	AML with t(v;11q23); KMT2A-r,AML with t(v;11q23); KMT2A-r	AML with t(v;11q23); KMT2A-r	0-5	Acute myeloid leukemia (AML)	Negative or Unknown	1	1.52877	1	1.06575	Dead	No		AMKL_MIXED	0.884	AMKL_MIXED	0.884	CMARROW	0.051	KMT2AAML_HMX3	0.021
GSM5734658_202905580043_R07C01	PAVKVT	GSE190931	AML	0	ETV6(deletion)	UNCLEAR	Male		55.1	93	0	Alive	No	0	≥10	White	Not Hispanic or Latino	AAML1031	Diagnosis	No	No	46,XY,cryp del(12)(p13.1p13.2)[?]	WHO Classification (final: path then study entry): AML, not otherwise categorized: AML without maturation			Standard Risk	0.775342	Normal		0.775342	0	0	Positive	≥30			AML with ETV6 fusion	AML with ETV6 fusion	13-39	Acute myeloid leukemia (AML)	Negative or Unknown	0	0.775342	0	0.775342	Alive	Yes		NPM1	0.942	NPM1	0.942	UBTF_ITD	0.026	KMT2AAML_HOXAB	0.014
GSM5734663_202908430108_R04C01	PAVLDU	GSE190931	AML	0		NPM1_DNMT3A	Female		16.6	58	1	Alive	No	0	≥10			AAML1031	Diagnosis	No	Yes	46,XX[20]	WHO Classification (final: path then study entry): Provisional entity: AML with mutated NPM1			Low Risk	5.56712	Normal		0.534247	1	1	Negative	<30			AML with mutated NPM1,AML with mutated NPM1	AML with mutated NPM1	13-39	Acute myeloid leukemia (AML)	Negative or Unknown	0	5	1	0.534247	Alive	No		NPM1_DNMT3A	0.979	NPM1_DNMT3A	0.979	KMT2AAML_HMX3	0.007	KMT2AAML_MECOM	0.002
GSM5734669_202908420047_R02C01	PAVLJH	GSE190931	AML	0	CBFB-MYH11,CBFB-MYH11	CBFBMYH11	Female		22	63	1	Alive	No	0	≥10	White	Not Hispanic or Latino	AAML1031	Diagnosis	No	No	46,XX,inv(16)(p13.1q22)[19]/46,XX[1]	WHO Classification (final: path then study entry): AML with inv(16)(p13q22) or t(16;16)(p13;q22); CBFB-MYH11			Low Risk	1.9726	inv(16)		1.04658	1	1	Negative	<30	Low	0	AML with inv(16); t(16;16); CBFB::MYH11	AML with inv(16); t(16;16); CBFB::MYH11	13-39	Acute myeloid leukemia (AML)	Negative or Unknown	0	1.9726	1	1.04658	Alive	No		CBFBMYH11	0.996	CBFBMYH11	0.996	CEBPA	0.001	RUNX1RUNX1T1	0
GSM5734673_202908420047_R06C01	PAVLWY	GSE190931	AML	0	KMT2A-MLLT10,KMT2A-MLLT10	KMT2AAML_HMX3	Female		245.9	95	0	Dead	No	1	<10	White	Not Hispanic or Latino	AAML1031	Diagnosis	No	No	46,XX,der(3)t(3;20)(p21.31;q11.2)cryp del(3)(p21.3p21.3),inv(11)(q23.3q24.1),der(20)t(3;20)(p21.31;q11.2)cryp del(20)(q11.2q11.2)[22]/46,XX[1}	WHO Classification (final: path then study entry): AML, not otherwise categorized: Acute monoblastic/acute monocytic leukemia			Standard Risk	0.468493	MLL		0.0821918	1	1	Negative	≥30	High	1	AML with t(v;11q23); KMT2A-r	AML with t(v;11q23); KMT2A-r	0-5	Acute myeloid leukemia (AML)	Negative or Unknown	1	0.468493	1	0.0821918	Dead	No		KMT2AAML_HMX3	0.996	KMT2AAML_HMX3	0.996	KMT2AAML_FOXC1	0.001	LCH_ECD	0
GSM5734674_202908420047_R07C01	PAVLWV	GSE190931	AML	0		UNCLEAR	Male		3.3	51	1	Alive	No	0	≥10	White	Not Hispanic or Latino	AAML1031	Diagnosis	No	Yes	46,XX[25]	WHO Classification (final: path then study entry): Provisional entity: AML with mutated CEBPA			Low Risk	5.62192	Normal		1.16164	1	1	Negative	<30	Low	0	AML with mutated NPM1,AML with mutated CEBPA	AML with mutated NPM1	5-13	Acute myeloid leukemia (AML)	Negative or Unknown	0	5	1	1.16164	Alive	No		NPM1_IDH	0.992	NPM1_IDH	0.992	NPM1_TET2	0.003	NUP98NSD1	0.001
GSM5734677_202905580161_R04C01	PAVMES	GSE190931	AML	0	KMT2A-MLLT10,KMT2A-MLLT10	KMT2AAML_HMX3	Male		2.2	73	1	Dead	No	1	≥10	White	Not Hispanic or Latino	AAML1031	Diagnosis	No	No	46,XY,+5,der(1;5)(q10;p10),ins(10;11)(p12;q21q23)[17]/45,idem,add(2)(p11.2),-15[3]	WHO Classification (final: path then study entry): AML, not otherwise categorized: Acute monoblastic/acute monocytic leukemia			Standard Risk	0.454795	MLL		0.260274	1	1	Negative	<30	High	1	AML with t(v;11q23); KMT2A-r	AML with t(v;11q23); KMT2A-r	13-39	Acute myeloid leukemia (AML)	Negative or Unknown	1	0.454795	1	0.260274	Dead	No		KMT2AAML_HMX3	0.991	KMT2AAML_HMX3	0.991	LCH_ECD	0.002	KMT2AAML_FOXC1	0.001
GSM5734684_202908430150_R03C01	PAVMPA	GSE190931	AML	0	KMT2A-MLLT3,KMT2A-MLLT3	KMT2AAML_HMX3	Female		40.7	98	0	Alive	No	0	<10	White	Not Hispanic or Latino	AAML1031	Diagnosis	No	No	46,XX,t(9;11)(p22;q23)[24]/47,idem,+der(9)t(9;11)(p22;q23)[2]	WHO Classification (final: path then study entry): AML, not otherwise categorized: Acute monoblastic/acute monocytic leukemia			Standard Risk	5.3589	MLL		5.3589	0	0	Positive	≥30	Standard	0.5	AML with t(v;11q23); KMT2A-r	AML with t(v;11q23); KMT2A-r	5-13	Acute myeloid leukemia (AML)	Negative or Unknown	0	5	0	5	Alive	Yes		KMT2AAML_HMX3	0.993	KMT2AAML_HMX3	0.993	KMT2AAML_FOXC1	0.002	LCH_ECD	0.001
GSM5734686_202908430150_R05C01	PAVMZL	GSE190931	AML	0	RUNX1-RUNX1T1,RUNX1-RUNX1T1	RUNX1T1	Male		8.7	68	0	Alive	No	0	≥10		Not Hispanic or Latino	AAML1031	Diagnosis	No	No	45,X,-Y,t(8;21)(q22;q22)[17]/46,XY[3]	WHO Classification (final: path then study entry): AML with t(8;21)(q22;q22); RUNX1-RUNX1T1			Low Risk	5.29041	t(8;21)		5.29041	0	0	Negative	<30	Low	0	AML with t(8;21); RUNX1::RUNX1T1	AML with t(8;21); RUNX1::RUNX1T1	5-13	Acute myeloid leukemia (AML)	Negative or Unknown	0	5	0	5	Alive	Yes		RUNX1RUNX1T1	0.992	RUNX1RUNX1T1	0.992	CBFBMYH11	0.002	CEBPA	0.001
GSM5734691_202908430004_R02C01	PAVNFA	GSE190931	AML	0	RUNX1-RUNX1T1	RUNX1T1	Female		35.2	25	1	Alive	No	0	≥10	White	Hispanic or Latino	AAML1031	Diagnosis	No	No	46,XX,t(8;21)(q22;q22)[6]/47,idem,+15[8]/46,XX[8]	WHO Classification (final: path then study entry): AML with t(8;21)(q22;q22); RUNX1-RUNX1T1			Low Risk	5.4137	t(8;21)		1.72329	1	1	Negative	≥30			AML with t(8;21); RUNX1::RUNX1T1	AML with t(8;21); RUNX1::RUNX1T1	13-39	Acute myeloid leukemia (AML)	Negative or Unknown	0	5	1	1.72329	Alive	No		RUNX1RUNX1T1	0.987	RUNX1RUNX1T1	0.987	CBFBMYH11	0.004	CEBPA	0.002
GSM5734692_202908430004_R03C01	PAVNGY	GSE190931	AML	0		UNCLEAR	Male		6.7	30	0	Alive	No	0	≥10			AAML1031	Diagnosis	No	Yes	46,XY[20]	WHO Classification (final: path then study entry): Provisional entity: AML with mutated NPM1			Low Risk	5.39178	Normal		5.34795	0	0	Negative	<30	Low	0	AML with mutated NPM1,AML with mutated NPM1	AML with mutated NPM1	13-39	Acute myeloid leukemia (AML)	Negative or Unknown	0	5	0	5	Alive	Yes		UNCLEAR	0	NPM1_IDH	0.53	NUP98NSD1	0.243	NPM1_TET2	0.113
GSM5734694_202908430004_R05C01	PAVNHD	GSE190931	AML	0	UBTF-TD	UBTF_ITD	Male		2.2	38	0	Alive	No	0	<10	Black or African American	Not Hispanic or Latino	AAML1031	Diagnosis	No	No	47,XY,+8[3]/46,XY[17]	WHO Classification (final: path then study entry): AML, not otherwise categorized: AML with maturation			Standard Risk	5.54247	Other		5.54247	0	0	Positive	<30	Standard	0.5			5-13		Positive	0	5	0	5	Alive	Yes		UBTF_ITD	0.915	UBTF_ITD	0.915	NUP98NSD1	0.047	NPM1	0.016
GSM5734700_202908420069_R03C01	PAVNUJ	GSE190931	AML	0		UNCLEAR	Female		7.5	26	0	Dead	No	1	<10	Asian	Hispanic or Latino	AAML1031	Diagnosis	No	No	45,XX,-7,t(11;17)(q23;q21)[12]/46,XX[8]	WHO Classification (final: path then study entry): AML, not otherwise categorized: Acute myelomonocytic leukemia			High Risk	0.449315	Other		0.449315	1	0	Negative	<30	High	1			0-5		Negative or Unknown	1	0.449315	1	0.449315	Dead	No		AMKL_MIXED	0.904	AMKL_MIXED	0.904	RUNX1RUNX1T1	0.027	KMT2AAML_HMX3	0.022
GSM5734702_202908420069_R05C01	PAVNVF	GSE190931	AML	0	RUNX1-RUNX1T1,RUNX1-RUNX1T1	RUNX1T1	Male		18.9	83	0	Alive	No	0	<10	White	Not Hispanic or Latino	AAML1031	Diagnosis	No	No	45,X,-Y,cryp ins(8;21)(q22;q22q22)[8]/45,idem,add(5)(q31)[13]/46,XY[4]	WHO Classification (final: path then study entry): AML with t(8;21)(q22;q22); RUNX1-RUNX1T1			Low Risk	2.73973	t(8;21)		2.73973	0	0	Negative	<30	Low	0	AML with t(8;21); RUNX1::RUNX1T1	AML with t(8;21); RUNX1::RUNX1T1	5-13	Acute myeloid leukemia (AML)	Negative or Unknown	0	2.73973	0	2.73973	Alive	Yes		RUNX1RUNX1T1	0.995	RUNX1RUNX1T1	0.995	KMT2AAML_MECOM	0.001	CBFBMYH11	0.001
GSM5734717_202908420146_R04C01	PAVPLM	GSE190931	AML	0	KMT2A-ELL,KMT2A-ELL	KMT2AAML_NPM1NUP98	Female		35.1	80	1	Alive	No	0	<10	White	Not Hispanic or Latino	AAML1031	Diagnosis	No	No	46,XX,t(11;19)(q23;p13.1)[20]	WHO Classification (final: path then study entry): AML, not otherwise categorized: Acute myelomonocytic leukemia			Standard Risk	5.2	MLL		0.789041	1	1	Negative	≥30	Standard	0.5	AML with t(v;11q23); KMT2A-r	AML with t(v;11q23); KMT2A-r	5-13	Acute myeloid leukemia (AML)	Negative or Unknown	0	5	1	0.789041	Alive	No		KMT2AAML_HOXAB	0.938	KMT2AAML_HOXAB	0.938	NUP98NSD1	0.05	CEBPA	0.002
GSM5734718_202908420146_R05C01	PAVPMJ	GSE190931	AML	0		NPM1_IDH	Male		6.7	90	0	Alive	No	0	<10	Black or African American	Not Hispanic or Latino	AAML1031	Diagnosis	No	Yes	46,XY[20]	WHO Classification (final: path then study entry): Provisional entity: AML with mutated NPM1			Low Risk	1.90685	Normal		1.90685	0	0		<30	Low	0	AML with mutated NPM1,AML with mutated NPM1	AML with mutated NPM1	5-13	Acute myeloid leukemia (AML)	Negative or Unknown	0	1.90685	0	1.90685	Alive	Yes		NPM1_IDH	0.995	NPM1_IDH	0.995	NPM1_TET2	0.002	NUP98NSD1	0
GSM5734720_202908420146_R07C01	PAVPIU	GSE190931	AML	0		UNCLEAR	Female		14.5	14	0	Alive	No	0	≥10	White	Not Hispanic or Latino	AAML1031	Diagnosis	No	No	46,XX[20]	WHO Classification (final: path then study entry): AML, not otherwise categorized			Standard Risk	5.46575	Normal		5.46575	0	0	Positive	<30	Standard	0.5			13-39		Negative or Unknown	0	5	0	5	Alive	Yes		UNCLEAR	0	NPM1_MIX	0.632	UBTF_ITD	0.276	KMT2AAML_NPM1NUP98	0.076
GSM5734723_202905570131_R02C01	PAVPXS	GSE190931	AML	1	RUNX1-RUNX1T1,RUNX1-RUNX1T1	RUNX1T1	Male		301.4		1	Dead	No	1	<10	White	Not Hispanic or Latino	AAML1031	Diagnosis	No	No	47,XY,+X,t(4;11)(q21;q23)[20]	WHO Classification (final: path then study entry): AML, not otherwise categorized: Acute monoblastic/acute monocytic leukemia			Standard Risk	0.487671	MLL		0.158904	1	1	Negative	≥30	High	1	AML with t(8;21); RUNX1::RUNX1T1	AML with t(8;21); RUNX1::RUNX1T1	0-5	Acute myeloid leukemia (AML)	Negative or Unknown	1	0.487671	1	0.158904	Dead	No		KMT2ABALL	0.989	KMT2ABALL	0.989	KMT2AAML_FOXC1	0.002	KMT2AAML_HMX3	0.002
GSM5734726_202905570131_R05C01	PAVRAT	GSE190931	AML	0		UNCLEAR	Male		7.2	23	1	Dead	No	1	≥10	Black or African American	Hispanic or Latino	AAML1031	Diagnosis	No	No	~72,XY,-X,+1,-4,add(4)(q35),del(6)(q13q21),+del(6)(q13q21),+7,add(7)(p11.2),+8,-9,+10,del(10)(p13),-11,i(12)(p10),+i(12)(p10),-13,add(17)(q10),+18,+19,+21,-22[cp19]/46,XY[2]	WHO Classification (final: path then study entry): AML, not otherwise categorized: Acute megakaryoblastic leukemia			Standard Risk	0.49589	Other		0.383562	1	1	Negative	<30	High	1			13-39		Positive	1	0.49589	1	0.383562	Dead	No		UNCLEAR	0	AMKL_MIXED	0.9	CBFA2T3GLIS2	0.068	hMDS	0.017
GSM5734732_202905570145_R03C01	PAVRTN	GSE190931	AML	0	RUNX1-RUNX1T1	RUNX1T1	Male		55.4	83	1	Dead	No	1	<10	White	Not Hispanic or Latino	AAML1031	Diagnosis	No	No	45,X,-Y,t(8;21)(q22;q22)[14]/45,idem,del(9)(q21q22)[3]/46,XY[3]	WHO Classification (final: path then study entry): AML with t(8;21)(q22;q22); RUNX1-RUNX1T1			Low Risk	0.684932	t(8;21)		0.473973	1	1	Positive	≥30			AML with t(8;21); RUNX1::RUNX1T1	AML with t(8;21); RUNX1::RUNX1T1	5-13	Acute myeloid leukemia (AML)	Negative or Unknown	1	0.684932	1	0.473973	Dead	No		RUNX1RUNX1T1	0.946	RUNX1RUNX1T1	0.946	CBFBMYH11	0.033	CEBPA	0.009
GSM5734733_202905570145_R04C01	PAVRUZ	GSE190931	AML	0		UNCLEAR	Female		10.9	68	1	Dead	No	1	≥10	Black or African American	Not Hispanic or Latino	AAML1031	Diagnosis	No	No	46,XX[20]	WHO Classification (final: path then study entry): AML, not otherwise categorized: AML, with minimal differentiation			Standard Risk	2.67123	Normal		1.47671	1	1	Negative	<30	Standard	0.5			13-39		Negative or Unknown	1	2.67123	1	1.47671	Dead	No		UNCLEAR	0	KMT2AAML_NPM1NUP98	0.57	ETV6MNX1	0.209	UBTF_ITD	0.137
GSM5734742_202908430061_R01C01	PAVSJN	GSE190931	AML	0	KMT2A-MLLT1,KMT2A-MLLT1	KMT2AAML_HMX3	Male		345.8	68	1	Dead	No	1	<10	White	Hispanic or Latino	AAML1031	Diagnosis	No	No	46,XY,t(11;19)(q23;p13.3)[20]	WHO Classification (final: path then study entry): AML, not otherwise categorized: Acute monoblastic/acute monocytic leukemia			Standard Risk	0.471233	MLL		0.430137	1	1	Positive	≥30	High	1	AML with t(v;11q23); KMT2A-r	AML with t(v;11q23); KMT2A-r	0-5	Acute myeloid leukemia (AML)	Negative or Unknown	1	0.471233	1	0.430137	Dead	No		KMT2AAML_HMX3	0.997	KMT2AAML_HMX3	0.997	LCH_ECD	0.001	HS	0.001
GSM5734744_202908430061_R03C01	PAVSSE	GSE190931	AML	0	KMT2A-PICALM,KMT2A-PICALM	KMT2AAML_HMX3	Male		6.1	90	1	Alive	No	0	<10	Asian	Not Hispanic or Latino	AAML1031	Diagnosis	No	No	46,XX,inv(11)(q14q23),del(16)(q12.1)[20]	WHO Classification (final: path then study entry): AML, not otherwise categorized: Acute myelomonocytic leukemia			Standard Risk	5.03836	MLL		0.443836	1	1	Negative	<30	Standard	0.5	AML with t(v;11q23); KMT2A-r	AML with t(v;11q23); KMT2A-r	0-5	Acute myeloid leukemia (AML)	Negative or Unknown	0	5	1	0.443836	Alive	No		KMT2AAML_HMX3	0.432	KMT2AAML_FOXC1	0.544	KMT2AAML_HMX3	0.432	KMT2AAML_MECOM	0.006
GSM5734750_202905580150_R01C01	PAVTFI	GSE190931	AML	0	CBFA2T3-GLIS2,CBFA2T3-GLIS2	CBFA2T3GLIS2	Female		6.9	70	1	Dead	No	1	<10	White	Hispanic or Latino	AAML1031	Diagnosis	No	No	50,XX,+14,+17,+19,+21[12]/46,XX[8]	WHO Classification (final: path then study entry): AML, not otherwise categorized: Acute megakaryoblastic leukemia			Standard Risk	2.13699	Other		1.06301	1	1	Negative	<30	High	1	AML with CBFA2T3::GLIS2	AML with CBFA2T3::GLIS2	0-5	Acute myeloid leukemia (AML)	Negative or Unknown	1	2.13699	1	1.06301	Dead	No		CBFA2T3GLIS2	0.016	AMKL_MIXED	0.951	CBFA2T3GLIS2	0.016	RUNX1RUNX1T1	0.008
GSM5734755_202905580150_R06C01	PAVTRU	GSE190931	AML	0	NUP98-NSD1	NUP98NSD1	Male		157	86	1	Dead	Yes	1	≥10	White	Not Hispanic or Latino	AAML1031	Diagnosis	No	No	47,XY,+8[4]/46,XY[20]	WHO Classification (final: path then study entry): AML, not otherwise categorized: Acute monoblastic/acute monocytic leukemia			High Risk	2.13699	Other		0.739726	1	1		≥30			AML with NUP98-fusion	AML with NUP98-fusion	13-39	Acute myeloid leukemia (AML)	Positive	1	2.13699	1	0.739726	Dead	No		NUP98NSD1	0.978	NUP98NSD1	0.978	UBTF_ITD	0.01	KMT2AAML_HOXAB	0.005
GSM5734756_202905580150_R07C01	PAVTXM	GSE190931	AML	0		UNCLEAR	Male		17.2	91	0	Dead	No	1	<10	White	Hispanic or Latino	AAML1031	Diagnosis	No	No	46,XY,add(19)(q13.1)[17]/46.XY[3]	WHO Classification (final: path then study entry): AML, not otherwise categorized: AML without maturation			Standard Risk	0.819178	Other		0.819178	1	0	Positive	<30	Low	0			5-13		Negative or Unknown	1	0.819178	1	0.819178	Dead	No		UNCLEAR	0	CBFBMYH11	0.55	CEBPA	0.254	RUNX1T1	0.13
GSM5734773_202915470059_R02C01	PAVVTF	GSE190931	AML	0	KMT2A-MLLT4,KMT2A-MLLT4	UNCLEAR	Male		21.5	76	0	Alive	No	0	≥10	White	Hispanic or Latino	AAML1031	Diagnosis	No	No	46,XY,t(6;11)(q27;q23)[11]/47,idem,+4[9]	WHO Classification (final: path then study entry): AML, not otherwise categorized: Acute monoblastic/acute monocytic leukemia			Standard Risk	4.52603	MLL		4.52603	0	0	Positive	<30	High	1	AML with t(v;11q23); KMT2A-r	AML with t(v;11q23); KMT2A-r	5-13	Acute myeloid leukemia (AML)	Negative or Unknown	0	4.52603	0	4.52603	Alive	Yes		UNCLEAR	0	KMT2AAML_HMX3	0.862	KMT2AAML_MECOM	0.138	AMKL_MIXED	0
GSM5734776_202915470059_R05C01	PAVWBB	GSE190931	AML	0		NPM1_IDH	Male		164.7	95	0	Alive	Yes	0	≥10	White	Hispanic or Latino	AAML1031	Diagnosis	No	Yes	46,XY[20]	WHO Classification (final: path then study entry): AML, not otherwise categorized: AML without maturation			High Risk	5.36986	Normal		5.36986	0	0	Negative	≥30	High	1	AML with mutated NPM1	AML with mutated NPM1	13-39	Acute myeloid leukemia (AML)	Negative or Unknown	0	5	0	5	Alive	Yes		NPM1_IDH	0.998	NPM1_IDH	0.998	IDH	0.001	NPM1_TET2	0
GSM5734777_202915470059_R06C01	PAVWEA	GSE190931	AML	0	KMT2A-MLLT3,KMT2A-MLLT3	KMT2AAML_HMX3	Female		355.6		0	Alive	No	0	<10	White	Not Hispanic or Latino	AAML1031	Diagnosis	No	No	46,XX,t(9;11)(p22;q23)[22]	WHO Classification (final: path then study entry): AML, not otherwise categorized: Acute monoblastic/acute monocytic leukemia			Standard Risk	5.25479	MLL		5.25479	0	0	Negative	≥30	Standard	0.5	AML with t(v;11q23); KMT2A-r	AML with t(v;11q23); KMT2A-r	0-5	Acute myeloid leukemia (AML)	Negative or Unknown	0	5	0	5	Alive	Yes		KMT2AAML_HMX3	0.993	KMT2AAML_HMX3	0.993	KMT2AAML_FOXC1	0.002	KMT2AAML_MECOM	0.001
GSM5734782_202915420144_R03C01	PAVWNG	GSE190931	AML	0	RBM15-MKL1,RBM15-MKL1	AMKL_MIXED	Male		9.3	21	1	Dead	No	1	<10		Hispanic or Latino	AAML1031	Diagnosis	No	No	47,XY,+der(1)t(1;22)(p13;q13),t(1;22)(p13;q13),t(6;13)(q23;q12)[11]/46,XY[9]	WHO Classification (final: path then study entry): AML (megakaryoblastic) with t(1;22)(p13;q13); RMB15-MKL1			Standard Risk	0.745205	Other		0.463014	1	1	Negative	<30	Standard	0.5	AML with t(1;22); RBM15::MKL1	AML with t(1;22); RBM15::MKL1	0-5	Acute myeloid leukemia (AML)	Negative or Unknown	1	0.745205	1	0.463014	Dead	No		AMKL_MIXED	0.97	AMKL_MIXED	0.97	CBFA2T3GLIS2	0.01	CMARROW	0.005
GSM5734785_202915420144_R06C01	PAVWRN	GSE190931	AML	0	PICALM-MLLT10,PICALM-MLLT10	ETP	Female		115.8	94	1	Dead	No	1	≥10	White	Not Hispanic or Latino	AAML1031	Diagnosis	No	No	46,XX[20]	WHO Classification (final: path then study entry): AML, not otherwise categorized: AML without maturation			Standard Risk	1.63562	Normal		0.654795	1	1	Positive	≥30	High	1	AML with t(v;11q23); KMT2A-r	AML with t(v;11q23); KMT2A-r	5-13	Acute myeloid leukemia (AML)	Negative or Unknown	1	1.63562	1	0.654795	Dead	No		ETP	0.996	ETP	0.996	ETV6MNX1	0.001	CEBPA	0.001
GSM5734791_202915470042_R04C01	PAVXCF	GSE190931	AML	0	KMT2A-EPS15,KMT2A-EPS15	AMKL_MIXED	Male		7.2	2.8	0	Alive	No	0	<10	White	Not Hispanic or Latino	AAML1031	Diagnosis	No	No	46,XY,t(1;11)(p32;q23)[4]/46,XY[16]	WHO Classification (final: path then study entry): Myeloid sarcoma			Standard Risk	4.47123	MLL		4.47123	0	0	Negative	<30	Standard	0.5	AML with t(v;11q23); KMT2A-r	AML with t(v;11q23); KMT2A-r	0-5	Acute myeloid leukemia (AML)	Negative or Unknown	0	4.47123	0	4.47123	Alive	Yes		AMKL_MIXED	0.967	AMKL_MIXED	0.967	CBFA2T3GLIS2	0.009	KMT2AAML_HMX3	0.006
GSM5734798_202915470060_R05C01	PAVXSH	GSE190931	AML	0		UNCLEAR	Male		24.2	58	0	Alive	No	0	<10		Not Hispanic or Latino	AAML1031	Diagnosis	No	No	47,XY,del(5)(p13),i(7)(q10),-13,+21,+mar[13]/46,idem,-18[3]/46,XY[4]	WHO Classification (final: path then study entry): AML, not otherwise categorized: Acute megakaryoblastic leukemia			Standard Risk	4.80548	Other		4.80548	0	0	Negative	<30	Standard	0.5			0-5		Negative or Unknown	0	4.80548	0	4.80548	Alive	Yes		AMKL_MIXED	0.976	AMKL_MIXED	0.976	DS_GATA1	0.013	lMDS	0.001
GSM5734812_202905580149_R03C01	PAVZBA	GSE190931	AML	0	KMT2A-MLLT4,KMT2A-MLLT4	UNCLEAR	Male		212.4	50	0	Dead	No	1	≥10	White	Not Hispanic or Latino	AAML1031	Diagnosis	No	No	46,XY,t(6;11)(q27;q23)[6]/46,XY[1]	WHO Classification (final: path then study entry): AML, not otherwise categorized			Standard Risk	0.224658	MLL		0.224658	1	0	Positive	≥30	High	1	AML with t(v;11q23); KMT2A-r	AML with t(v;11q23); KMT2A-r	13-39	Acute myeloid leukemia (AML)	Negative or Unknown	1	0.224658	1	0.224658	Dead	No		UNCLEAR	0	ETV6MNX1	0.99	ETP	0.009	TALLOTHER	0.001
GSM5734814_202905580149_R05C01	PAVZBG	GSE190931	AML	0	NUP98-NSD1,NUP98-NSD1	NUP98NSD1	Male		191.6	80	1	Dead	No	1	<10	White	Not Hispanic or Latino	AAML1031	Diagnosis	No	No	46,XY,del(5)(q22q33),del(9)(q13q22)[cp7]	WHO Classification (final: path then study entry): AML with myelodysplasia-related changes			High Risk	4.57808	Other		1.47397	1	1		≥30	High	1	AML with NUP98-fusion,MDS-related; secondary myeloid	AML with NUP98-fusion	5-13	Acute myeloid leukemia (AML)	Negative or Unknown	1	4.57808	1	1.47397	Dead	No		NUP98NSD1	0.994	NUP98NSD1	0.994	KMT2AAML_HOXAB	0.001	UBTF_ITD	0.001
GSM5734815_202905580149_R06C01	PAVZCR	GSE190931	AML	0	RUNX1-RUNX1T1,RUNX1-RUNX1T1	RUNX1T1	Male		88.3	26.7	0	Alive	No	0	≥10	White	Not Hispanic or Latino	AAML1031	Diagnosis	No	No	45,X,-Y,t(8;21)(q22;q22)[20]	WHO Classification (final: path then study entry): AML with t(8;21)(q22;q22); RUNX1-RUNX1T1			Low Risk	4.46849	t(8;21)		4.46849	0	0	Positive	≥30	Low	0	AML with t(8;21); RUNX1::RUNX1T1	AML with t(8;21); RUNX1::RUNX1T1	5-13	Acute myeloid leukemia (AML)	Negative or Unknown	0	4.46849	0	4.46849	Alive	Yes		RUNX1RUNX1T1	0.995	RUNX1RUNX1T1	0.995	CBFBMYH11	0.001	FETETS	0.001
GSM5734817_202905580149_R08C01	PAVZHF	GSE190931	AML	0		UNCLEAR	Male		27.3	81	0	Dead	No	1	≥10	White	Not Hispanic or Latino	AAML1031	Diagnosis	No	No	47,XY,+4[35]/46,XY[7]	WHO Classification (final: path then study entry): AML, not otherwise categorized: AML without maturation			Standard Risk	0.972603	Other		0.972603	1	0	Positive	<30	Standard	0.5			13-39		Negative or Unknown	1	0.972603	1	0.972603	Dead	No		ETP	0.999	ETP	0.999	KMT2AAML_HOXAB	0.001	ETV6MNX1	0
GSM5734837_202908420120_R01C01	PAWBAS	GSE190931	AML	0	UBTF-TD	UBTF_ITD	Male		6.5	25	1	Alive	No	0	≥10	Pacific Islander	Not Hispanic or Latino	AAML1031	Diagnosis	No	No	47,XY,+8[19]/46,XY[1]	WHO Classification (final: path then study entry): AML, not otherwise categorized: AML with maturation			Standard Risk	2.15068	Other		1.86301	1	1	Negative	<30	Standard	0.5			13-39		Positive	0	2.15068	1	1.86301	Alive	No		UBTF_ITD	0.956	UBTF_ITD	0.956	NPM1	0.029	NUP98NSD1	0.005
GSM5734838_202908420120_R02C01	PAWBDK	GSE190931	AML	0		NPM1_MIX	Female		143.1	97	0	Alive	No	0	≥10	White	Not Hispanic or Latino	AAML1031	Diagnosis	No	Yes	46,XX[20]	WHO Classification (final: path then study entry): AML, not otherwise categorized: AML without maturation			Low Risk	4.26849	Normal		4.26849	0	0	Negative	≥30	Low	0	AML with mutated NPM1	AML with mutated NPM1	5-13	Acute myeloid leukemia (AML)	Negative or Unknown	0	4.26849	0	4.26849	Alive	Yes		NPM1	0.903	NPM1	0.903	NPM1_DNMT3A	0.058	UBTF_ITD	0.015
GSM5734844_202908420120_R08C01	PAWBVL	GSE190931	AML	0	NUP98-NSD1,NUP98-NSD1	NUP98NSD1	Female		211.1	77	0	Alive	Yes	0	≥10	Black or African American	Not Hispanic or Latino	AAML1031	Diagnosis	No	No	47,XX,+6[14]/46,XX[5]	WHO Classification (final: path then study entry): AML, not otherwise categorized: Acute myelomonocytic leukemia			High Risk	4.47945	Other		0.210959	1	1	Positive	≥30	High	1	AML with NUP98-fusion	AML with NUP98-fusion	5-13	Acute myeloid leukemia (AML)	Negative or Unknown	0	4.47945	1	0.210959	Alive	No		NUP98NSD1	0.98	NUP98NSD1	0.98	UBTF_ITD	0.011	KMT2AAML_HOXAB	0.003
GSM5734860_202908540028_R02C01	PAWDBS	GSE190931	AML	0	MECOM-TBL1XR1,MECOM-TBL1XR1	UNCLEAR	Male		59.7	53.2	1	Alive	No	0	<10	Black or African American	Not Hispanic or Latino	AAML1031	Diagnosis	No	No	46,XY,del(3)(q21q25)[2]/46,idem,der(6)t(1;6)(q21;p21.3)[16]	WHO Classification (final: path then study entry): AML, not otherwise categorized: Acute myelomonocytic leukemia			Standard Risk	4.34795	Other		0.616438	1	1	Negative	≥30	High	1	AML with inv(3); t(3;3); MECOM-r	AML with inv(3); t(3;3); MECOM-r	0-5	Acute myeloid leukemia (AML)	Negative or Unknown	0	4.34795	1	0.616438	Alive	No		UNCLEAR	0	FETETS	0.452	CBFBMYH11	0.385	RUNX1T1	0.087
GSM5734862_202908540028_R05C01	PAWDBB	GSE190931	AML	0	CBFB-MYH11,CBFB-MYH11	CBFBMYH11	Female		7.4	70	0	Alive	No	0	≥10	White	Not Hispanic or Latino	AAML1031	Diagnosis	No	No	46,XX,t(16;16)(p13.1;q22)[20]	WHO Classification (final: path then study entry): AML with inv(16)(p13q22) or t(16;16)(p13;q22); CBFB-MYH11			Low Risk	4.94247	inv(16)		4.94247	0	0	Negative	<30	Low	0	AML with inv(16); t(16;16); CBFB::MYH11	AML with inv(16); t(16;16); CBFB::MYH11	13-39	Acute myeloid leukemia (AML)	Negative or Unknown	0	4.94247	0	4.94247	Alive	Yes		CBFBMYH11	0.991	CBFBMYH11	0.991	NUP98NSD1	0.002	CEBPA	0.001
GSM5734864_202908540028_R07C01	PAWDEG	GSE190931	AML	0	UBTF-TD	UBTF_ITD	Female		4.4	95	0	Alive	No	0	≥10	White	Not Hispanic or Latino	AAML1031	Diagnosis	No	No	46,XX[20]	WHO Classification (final: path then study entry): AML, not otherwise categorized: AML with maturation			Standard Risk	1.28219	Normal		1.28219	0	0	Positive	<30	Standard	0.5			13-39		Negative or Unknown	0	1.28219	0	1.28219	Alive	Yes		UBTF_ITD	0.927	UBTF_ITD	0.927	NPM1	0.062	KMT2AAML_HOXAB	0.003
GSM5734865_202908540028_R08C01	PAWDHA	GSE190931	AML	0		UNCLEAR	Female		7	3.5	1	Dead	No	1	<10		Not Hispanic or Latino	AAML1031	Diagnosis	No	No		WHO Classification (final: path then study entry): AML, not otherwise categorized: Acute erythroid leukemia (Erythroleukemia, erythroid/myeloid)				1.20548			0.586301	1	1	Negative	<30	Standard	0.5			0-5		Negative or Unknown	1	1.20548	1	0.586301	Dead	No		AMKL_MIXED	0.921	AMKL_MIXED	0.921	CBFA2T3GLIS2	0.047	CMARROW	0.008
GSM5734868_202908420145_R04C01	PAWDTX	GSE190931	AML	0	PSPC1-ZFP36L1,PSPC1-ZFP36L1	UNCLEAR	Male		1.4	87	1	Dead	Yes	1	≥10	White	Not Hispanic or Latino	AAML1031	Diagnosis	No	No	46,XY[20]	WHO Classification (final: path then study entry): AML, not otherwise categorized: AML, with minimal differentiation			High Risk	1.79452	Normal		1.09041	1	1	Negative	<30	High	1			13-39		Negative or Unknown	1	1.79452	1	1.09041	Dead	No		ETP	1	ETP	1	ETV6MNX1	0	BCL11B	0
GSM5734869_202908420145_R05C01	PAWDVC	GSE190931	AML	5		hMDS	Male		7.4	60	0	Dead	No	1	≥10	White	Not Hispanic or Latino	AAML1031	Diagnosis	No	No	46,XY[20]	WHO Classification (final: path then study entry): AML with myelodysplasia-related changes			Standard Risk	1.94521	Normal		0.210959	1	1	Positive	<30	High	1	MDS-related; secondary myeloid	MDS-related; secondary myeloid	13-39	Myelodysplastic syndrome (MDS or MDS-like)	Negative or Unknown	1	1.94521	1	0.210959	Dead	No		UNCLEAR	0	ETV6MNX1	0.686	KMT2AAML_NPM1NUP98	0.146	CEBPA	0.1
GSM5734876_202915410029_R05C01	PAWEEB	GSE190931	AML	0		UNCLEAR	Male		20.7	65	0	Alive	No	0	≥10	White	Not Hispanic or Latino	AAML1031	Diagnosis	No	No	46,XY[24]	WHO Classification (final: path then study entry): AML, not otherwise categorized: AML with maturation			Standard Risk	4.54795	Normal		4.54795	0	0	Positive	<30	High	1			5-13		Negative or Unknown	0	4.54795	0	4.54795	Alive	Yes		UNCLEAR	0	NUP98NSD1	0.715	KMT2AAML_NPM1NUP98	0.118	hMDS	0.105
