## Supplemental Tables 1-4 for "Rapid, Comprehensive Methylation-Based Classification of Hematologic Malignancies by Nanopore Sequencing" (part 2 of 3)

### Sheet: Table S1 (continued)
sentrix_id	Patient_ID	Batch	label.family	PCA_removed_round	Gene Fusion	label.type_merged	Sex	Tissue Type	WBC Count (10⁹/L)	BM leukemic blasts (%)	relapse.evnt	Vital Status	FLT3 ITD	os.evnt	Age group (years)	Race or ethnic group	Hispanic or Latino ethnic group	Clinical Trial	Sample Type	CEBPA mutation	NPM mutation	Karyotype	Dx at Acquisition	PB leukemic blasts (%)	FAB	Risk Group	os.time	Primary Cytogenetic Code	Treatment Arm	efs.time	efs.evnt	rel_indfail.evnt	MRD 1 Status	Leucocyte counts (10⁹/L)	Risk Group AAML1831	Risk_Group_AAML1831_int	WHO 2022 Combined Diagnoses	WHO 2022 Diagnosis	Age (group years)	Hematopoietic Entity	Trisomy 8 Status	os.evnt at 5y	os.time at 5y	efs.evnt at 5y	efs.time at 5y	Vital Status at 5y	Event-Free Survival at 5y	IDH Mutation	final_labels	correct_label_prob_final	top1_label_final	top1_prob_final	top2_label_final	top2_prob_final	top3_label_final	top3_prob_final
GSM5734877_202915410029_R06C01	PAWECG	GSE190931	AML	0	KMT2A-C9orf72,KMT2A-C9orf72	AMKL_MIXED	Female		5	55	1	Alive	No	0	<10	White	Not Hispanic or Latino	AAML1031	Diagnosis	No	No	46,XX,t(9;11)(p22;q23)[16]/46,XX[4]	WHO Classification (final: path then study entry): AML with t(9;11)(p22;q23); MLLT3-MLL			Standard Risk	4.4	MLL		1.62192	1	1	Negative	<30	Standard	0.5	AML with t(v;11q23); KMT2A-r,AML with t(v;11q23); KMT2A-r	AML with t(v;11q23); KMT2A-r	0-5	Acute myeloid leukemia (AML)	Negative or Unknown	0	4.4	1	1.62192	Alive	No		AMKL_MIXED	0.86	AMKL_MIXED	0.86	KMT2AAML_HMX3	0.111	CMARROW	0.005
GSM5734878_202915410029_R07C01	PAWEFF	GSE190931	AML	1	KMT2A-MLLT11,KMT2A-MLLT11	KMT2AAML_HMX3	Male		6.1	29	0	Alive	No	0	<10	White	Not Hispanic or Latino	AAML1031	Diagnosis	No	No	48,XY,t(1;11;19)(q21;q23;q13.2),+der(19)t(11;19)x2)[17]/46,XY[3]	WHO Classification (final: path then study entry): AML, not otherwise categorized			Standard Risk	4.87945	MLL		4.87945	0	0	Positive	<30	Standard	0.5	AML with t(v;11q23); KMT2A-r	AML with t(v;11q23); KMT2A-r	0-5	Acute myeloid leukemia (AML)	Negative or Unknown	0	4.87945	0	4.87945	Alive	Yes		KMT2AAML_HMX3	0.641	KMT2AAML_HMX3	0.641	AMKL_MIXED	0.25	NUP98NSD1	0.016
GSM5734879_202915410029_R08C01	PAWEFT	GSE190931	AML	0		UNCLEAR	Male		2.5	32	1	Alive	No	0	<10	White	Not Hispanic or Latino	AAML1031	Diagnosis	No	No	47,XY,r(7)(p14q21),+21[9]/46,XY[1]	WHO Classification (final: path then study entry): AML, not otherwise categorized: AML with maturation			Standard Risk	4.58082	Other		4.44932	1	1	Positive	<30	Standard	0.5			5-13		Negative or Unknown	0	4.58082	1	4.44932	Alive	No		hMDS	0.986	hMDS	0.986	JMMLh	0.004	FETETS	0.002
GSM5734880_202908540238_R01C01	PAWEKL	GSE190931	AML	0	RUNX1-RUNX1T1,RUNX1-RUNX1T1	RUNX1T1	Male		11.2	36	1	Alive	No	0	≥10	White	Hispanic or Latino	AAML1031	Diagnosis	No	No	46,XY,t(8;21)(q22;q22)[20]	WHO Classification (final: path then study entry): AML with t(8;21)(q22;q22); RUNX1-RUNX1T1			Low Risk	4.34521	t(8;21)		1.91507	1	1	Positive	<30	Low	0	AML with t(8;21); RUNX1::RUNX1T1	AML with t(8;21); RUNX1::RUNX1T1	13-39	Acute myeloid leukemia (AML)	Negative or Unknown	0	4.34521	1	1.91507	Alive	No		RUNX1RUNX1T1	0.991	RUNX1RUNX1T1	0.991	CBFBMYH11	0.005	CEBPA	0.001
GSM5734881_202908540238_R02C01	PAWEKU	GSE190931	AML	0	NUP98-KDM5A,NUP98-KDM5A	AMKL_MIXED	Male		10.2	34	0	Alive	No	0	<10	White	Not Hispanic or Latino	AAML1031	Diagnosis	No	No	46,XY,t(5;12;7)(p15.2;p12.3;q31.3),del(13)(q12q14)[17]/46,XY[3].cryp nuc ish del(5p15.1)(D5S23,D5S721)x1	WHO Classification (final: path then study entry): AML, not otherwise categorized: Acute erythroid leukemia (Erythroleukemia, erythroid/myeloid)			Standard Risk	4.52877	Other		4.52877	0	0	Negative	<30	High	1	AML with NUP98-fusion	AML with NUP98-fusion	0-5	Acute myeloid leukemia (AML)	Negative or Unknown	0	4.52877	0	4.52877	Alive	Yes		AMKL_MIXED	0.96	AMKL_MIXED	0.96	KMT2AAML_HMX3	0.006	RUNX1RUNX1T1	0.006
GSM5734884_202908540238_R06C01	PAWERN	GSE190931	AML	0	CBFB-MYH11,CBFB-MYH11	CBFBMYH11	Female		96.5	70	0	Alive	No	0	≥10	White	Not Hispanic or Latino	AAML1031	Diagnosis	No	No	46,XX,inv(16)(p13.1q22)[17]/46,XX[3]	WHO Classification (final: path then study entry): AML with inv(16)(p13q22) or t(16;16)(p13;q22); CBFB-MYH11			Low Risk	4.07945	inv(16)		4.07945	0	0	Negative	≥30	Low	0	AML with inv(16); t(16;16); CBFB::MYH11	AML with inv(16); t(16;16); CBFB::MYH11	13-39	Acute myeloid leukemia (AML)	Negative or Unknown	0	4.07945	0	4.07945	Alive	Yes		CBFBMYH11	0.991	CBFBMYH11	0.991	RUNX1RUNX1T1	0.002	CEBPA	0.002
GSM5734886_202908540238_R08C01	PAWEVC	GSE190931	AML	0	UBTF-TD	UBTF_ITD	Female		210.7	95	0	Alive	Yes	0	≥10		Not Hispanic or Latino	AAML1031	Diagnosis	No	No	47,XX,+8[19]/46,XX[1]	WHO Classification (final: path then study entry): AML, not otherwise categorized: Acute monoblastic/acute monocytic leukemia			High Risk	2.99452	Other		2.99452	0	0	Positive	≥30	High	1			13-39		Positive	0	2.99452	0	2.99452	Alive	Yes		UBTF_ITD	0.78	UBTF_ITD	0.78	NUP98NSD1	0.163	NPM1	0.036
GSM5734889_202908540029_R03C01	PAWFEM	GSE190931	AML	0	CBFA2T3-GLIS2,CBFA2T3-GLIS2	CBFA2T3GLIS2	Male		12.8	55	1	Dead	No	1	<10	White	Not Hispanic or Latino	AAML1031	Diagnosis	No	No	46,XY,der(10)t(10;16)(q24;q24),der(16)inv(16)(p13.3q13)t(10;16)[8]/46,XY[14]	WHO Classification (final: path then study entry): AML, not otherwise categorized: AML with maturation			Standard Risk	1.41096	Other		0.293151	1	1	Positive	<30	High	1	AML with CBFA2T3::GLIS2	AML with CBFA2T3::GLIS2	0-5	Acute myeloid leukemia (AML)	Negative or Unknown	1	1.41096	1	0.293151	Dead	No		CBFA2T3GLIS2	0.743	CBFA2T3GLIS2	0.743	AMKL_MIXED	0.238	RUNX1RUNX1T1	0.004
GSM5734891_202908540029_R05C01	PAWFIZ	GSE190931	AML	0	KMT2A-MLLT3,KMT2A-MLLT3	KMT2AAML_HMX3	Female		4.6	71.5	1	Dead	No	1	<10	White	Not Hispanic or Latino	AAML1031	Diagnosis	No	No	46,XX,t(9;11)(p22;q23)	WHO Classification (final: path then study entry): AML, not otherwise categorized			Standard Risk	1.81918	MLL		1.53151	1	1	Negative	<30	Standard	0.5	AML with t(v;11q23); KMT2A-r	AML with t(v;11q23); KMT2A-r	0-5	Acute myeloid leukemia (AML)	Negative or Unknown	1	1.81918	1	1.53151	Dead	No		KMT2AAML_HMX3	0.99	KMT2AAML_HMX3	0.99	AMKL_MIXED	0.002	KMT2AAML_FOXC1	0.002
GSM5734892_202908540029_R06C01	PAWFTV	GSE190931	AML	0	CBFB-MYH11,CBFB-MYH11	CBFBMYH11	Female		291.5		0	Alive	No	0	<10	White	Not Hispanic or Latino	AAML1031	Diagnosis	No	No	47,XX,t(16;16)(p13.1;q22),+21[20]	WHO Classification (final: path then study entry): AML, not otherwise categorized			Low Risk	4.72055	inv(16)		4.72055	0	0	Negative	≥30	Low	0	AML with inv(16); t(16;16); CBFB::MYH11	AML with inv(16); t(16;16); CBFB::MYH11	0-5	Acute myeloid leukemia (AML)	Negative or Unknown	0	4.72055	0	4.72055	Alive	Yes		CBFBMYH11	0.972	CBFBMYH11	0.972	RUNX1RUNX1T1	0.02	CBFA2T3GLIS2	0.002
GSM5734893_202908540029_R07C01	PAWFVC	GSE190931	AML	0	UBTF-TD	UBTF_ITD	Female		2.5	63	0	Alive	Yes	0	≥10	White	Hispanic or Latino	AAML1031	Diagnosis	No	No	47,XX,+8[20]	WHO Classification (final: path then study entry): AML, not otherwise categorized: AML without maturation			High Risk	4.41644	Other		4.41644	0	0	Negative	<30	High	1			13-39		Positive	0	4.41644	0	4.41644	Alive	Yes		UBTF_ITD	0.936	UBTF_ITD	0.936	NUP98NSD1	0.03	KMT2AAML_HOXAB	0.012
GSM5734894_202908540029_R08C01	PAWFZT	GSE190931	AML	0	CBFB-MYH11,CBFB-MYH11	CBFBMYH11	Female		28	70	0	Alive	No	0	<10	White	Hispanic or Latino	AAML1031	Diagnosis	No	No	46,XX,inv(16)(p13.1q22)[20]	WHO Classification (final: path then study entry): AML with inv(16)(p13q22) or t(16;16)(p13;q22); CBFB-MYH11			Low Risk	4.35068	inv(16)		4.35068	0	0	Negative	<30	Low	0	AML with inv(16); t(16;16); CBFB::MYH11	AML with inv(16); t(16;16); CBFB::MYH11	0-5	Acute myeloid leukemia (AML)	Negative or Unknown	0	4.35068	0	4.35068	Alive	Yes		CBFBMYH11	0.479	RUNX1RUNX1T1	0.514	CBFBMYH11	0.479	CEBPA	0.001
GSM5734895_202915410028_R01C01	PAWGAZ	GSE190931	AML	11	HNRNPH1-ERG,HNRNPH1-ERG	FETETS	Male		2.8	30	0	Alive	No	0	≥10	Black or African American	Not Hispanic or Latino	AAML1031	Diagnosis	No	No	47,XY,+12[2]/46,XY[100]	WHO Classification (final: path then study entry): AML, not otherwise categorized: AML with maturation			Standard Risk	0.556164	Other		0.556164	0	0	Positive	<30	High	1			13-39		Negative or Unknown	0	0.556164	0	0.556164	Alive	Yes		FETETS	0.961	FETETS	0.961	hMDS	0.015	ET	0.002
GSM5734899_202915410028_R05C01	PAWGFC	GSE190931	AML	0		UNCLEAR	Female		11.1	1	0	Alive	No	0	≥10	White	Hispanic or Latino	AAML1031	Diagnosis	No	No	46,XY[20]	WHO Classification (final: path then study entry): Myeloid sarcoma			Standard Risk	4.72055	Normal		4.72055	0	0	Negative	<30	Standard	0.5			5-13		Negative or Unknown	0	4.72055	0	4.72055	Alive	Yes		UNCLEAR	0	AMKL_MIXED	0.82	CBFA2T3GLIS2	0.119	CMARROW	0.044
GSM5734903_202915410154_R01C01	PAWGPM	GSE190931	AML	0	RUNX1-RUNX1T1,RUNX1-RUNX1T1	RUNX1T1	Male		48.6	50	1	Alive	No	0	≥10	White	Hispanic or Latino	AAML1031	Diagnosis	No	No	45,X,-Y,t(8;21)(q22;q22)[16]/80,idem x 2,-1,-2,-4,-5,-6,-7,-9,-10,-16,-17[4]	WHO Classification (final: path then study entry): AML, not otherwise categorized			Low Risk	4.4274	t(8;21)		1.07945	1	1	Positive	≥30	Low	0	AML with t(8;21); RUNX1::RUNX1T1	AML with t(8;21); RUNX1::RUNX1T1	13-39	Acute myeloid leukemia (AML)	Negative or Unknown	0	4.4274	1	1.07945	Alive	No		RUNX1RUNX1T1	0.994	RUNX1RUNX1T1	0.994	CBFBMYH11	0.002	NPM1_DNMT3A	0.001
GSM5734904_202915410154_R02C01	PAWGSX	GSE190931	AML	0	RUNX1-RUNX1T1,RUNX1-RUNX1T1	RUNX1T1	Male		10.5	79	0	Alive	No	0	<10	White	Not Hispanic or Latino	AAML1031	Diagnosis	No	No	46,XY,t(8;21)(q21;q21),del(9)(q12q21)[16]/46,XY[4]	WHO Classification (final: path then study entry): AML with t(8;21)(q22;q22); RUNX1-RUNX1T1			Low Risk	4.35616	t(8;21)		4.35616	0	0	Negative	<30	Low	0	AML with t(8;21); RUNX1::RUNX1T1	AML with t(8;21); RUNX1::RUNX1T1	5-13	Acute myeloid leukemia (AML)	Negative or Unknown	0	4.35616	0	4.35616	Alive	Yes		RUNX1RUNX1T1	0.991	RUNX1RUNX1T1	0.991	CBFBMYH11	0.004	CBFA2T3GLIS2	0.001
GSM5734906_202915410154_R04C01	PAWGTG	GSE190931	AML	0		UNCLEAR	Male		55	97	0	Dead	No	1	<10	White	Not Hispanic or Latino	AAML1031	Diagnosis	No	No	46,XY,t(X;7)(p11.4;p15),del(11)(q21)[2]/46,idem,der(1)t(1;1)(p36.1;q21)[18]	WHO Classification (final: path then study entry): AML, not otherwise categorized: AML, with minimal differentiation			Standard Risk	0.613699	Other		0.276712	1	1	Positive	≥30	High	1			5-13		Negative or Unknown	1	0.613699	1	0.276712	Dead	No		ETP	0.989	ETP	0.989	FETETS	0.006	CEBPA	0.002
GSM5734908_202915410154_R06C01	PAWHAB	GSE190931	AML	0	RUNX1-RUNX1T1,RUNX1-RUNX1T1	RUNX1T1	Female		4.7	58	0	Alive	No	0	≥10			AAML1031	Diagnosis	No	No	45,X,-X,t(8;17;21)(q22;q25;q22)[8]/45,sl,del(9)(q21q22) [8]/46,sdl1,+X[3]/46,XX[1] * one cell in this clone is tetraploid	WHO Classification (final: path then study entry): AML with t(8;21)(q22;q22); RUNX1-RUNX1T1			Low Risk	4.55068	t(8;21)		4.55068	0	0	Negative	<30	Low	0	AML with t(8;21); RUNX1::RUNX1T1	AML with t(8;21); RUNX1::RUNX1T1	13-39	Acute myeloid leukemia (AML)	Negative or Unknown	0	4.55068	0	4.55068	Alive	Yes		RUNX1RUNX1T1	0.992	RUNX1RUNX1T1	0.992	CBFBMYH11	0.004	CBFA2T3GLIS2	0.001
GSM5734909_202915410154_R07C01	PAWGYA	GSE190931	AML	11	CBFA2T3-GLIS2,CBFA2T3-GLIS2	CBFA2T3GLIS2	Male		8.1	30	1	Dead	No	1	<10	White	Not Hispanic or Latino	AAML1031	Diagnosis	No	No	46,XY[20]	WHO Classification (final: path then study entry): AML, not otherwise categorized: Acute megakaryoblastic leukemia			Standard Risk	1.89041	Normal		1.38356	1	1	Positive	<30	High	1	AML with CBFA2T3::GLIS2	AML with CBFA2T3::GLIS2	0-5	Acute myeloid leukemia (AML)	Negative or Unknown	1	1.89041	1	1.38356	Dead	No		CBFA2T3GLIS2	0.403	AMKL_MIXED	0.567	CBFA2T3GLIS2	0.403	CMARROW	0.008
GSM5734911_202915410062_R01C01	PAWHCT	GSE190931	AML	0		UNCLEAR	Male		2.8	78.8	1	Alive	No	0	≥10	White	Not Hispanic or Latino	AAML1031	Diagnosis	No	No	47,XX,+11,i(11)(q10)[20]	WHO Classification (final: path then study entry): AML, not otherwise categorized: AML without maturation			Standard Risk	4.73973	Other		2.61096	1	1	Negative	<30	High	1			5-13		Negative or Unknown	0	4.73973	1	2.61096	Alive	No		NPM1_IDH	0.937	NPM1_IDH	0.937	IDH	0.046	KMT2AAML_HOXAB	0.011
GSM5734912_202915410062_R02C01	PAWHFW	GSE190931	AML	0	UBTF-TD	UBTF_ITD	Male		51.5	91	1	Dead	Yes	1	≥10	White	Not Hispanic or Latino	AAML1031	Diagnosis	No	No	46,XY[20]	WHO Classification (final: path then study entry): AML, not otherwise categorized: Acute monoblastic/acute monocytic leukemia			High Risk	0.780822	Normal		0.520548	1	1	Positive	≥30	High	1			13-39		Negative or Unknown	1	0.780822	1	0.520548	Dead	No		UBTF_ITD	0.973	UBTF_ITD	0.973	NPM1	0.016	KMT2AAML_HOXAB	0.004
GSM5734913_202915410062_R03C01	PAWHFV	GSE190931	AML	0	KMT2A-SEPT6,KMT2A-SEPT6	KMT2AAML_HMX3	Male		4.1	58	0	Alive	No	0	<10	White	Not Hispanic or Latino	AAML1031	Diagnosis	No	No	46,Y,cryp ins(X;11)(q24;q23.3q23.3)[20]	WHO Classification (final: path then study entry): AML, not otherwise categorized: Acute monoblastic/acute monocytic leukemia			Standard Risk	4.30959	MLL		4.30959	0	0	Negative	<30	Standard	0.5	AML with t(v;11q23); KMT2A-r	AML with t(v;11q23); KMT2A-r	0-5	Acute myeloid leukemia (AML)	Negative or Unknown	0	4.30959	0	4.30959	Alive	Yes		KMT2AAML_HMX3	0.973	KMT2AAML_HMX3	0.973	KMT2AAML_FOXC1	0.009	AMKL_MIXED	0.006
GSM5734915_202915590076_R01C01	PAWHIZ	GSE190931	AML	0	PICALM-MLLT10,PICALM-MLLT10	ETP	Female		5.1		0	Alive	No	0	≥10	White	Not Hispanic or Latino	AAML1031	Diagnosis	No	No	46,XX,t(10;11)(p12.3;q14.2),del(12)(p11.2p13),add(17)(q25)[12]/46,idem,del(9)(q22q32)[8]	WHO Classification (final: path then study entry): AML with myelodysplasia-related changes			Standard Risk	0.958904	MLL		0.958904	0	0	Negative	<30	High	1	AML with t(v;11q23); KMT2A-r,MDS-related; secondary myeloid	AML with t(v;11q23); KMT2A-r	13-39	Acute myeloid leukemia (AML)	Negative or Unknown	0	0.958904	0	0.958904	Alive	Yes		ETP	0.997	ETP	0.997	KMT2AAML_HOXAB	0.001	ZNF384	0.001
GSM5734917_202915590076_R03C01	PAWHJI	GSE190931	AML	0	KMT2A-MLLT3,KMT2A-MLLT3	KMT2AAML_MECOM	Female		56.4	81	1	Dead	No	1	<10		Hispanic or Latino	AAML1031	Diagnosis	No	No	46,XX,t(9;11)(p22;q23)[20]	WHO Classification (final: path then study entry): AML with t(9;11)(p22;q23); MLLT3-MLL			Standard Risk	0.616438	MLL		0.50137	1	1	Positive	≥30	Standard	0.5	AML with t(v;11q23); KMT2A-r,AML with t(v;11q23); KMT2A-r	AML with t(v;11q23); KMT2A-r	0-5	Acute myeloid leukemia (AML)	Negative or Unknown	1	0.616438	1	0.50137	Dead	No		KMT2AAML_MECOM	0.982	KMT2AAML_MECOM	0.982	NPM1_TET2	0.006	KMT2AAML_FOXC1	0.002
GSM5734918_202915590076_R04C01	PAWHKK	GSE190931	AML	0	KMT2A-AFF3,KMT2A-AFF3	KMT2ABALL	Female		145.2	81	1	Dead	No	1	<10	American Indian or Alaska Native	Hispanic or Latino	AAML1031	Diagnosis	No	No	47,XX,+X,der(2)t(2;11)(q11.2;q13)inv(11) (q13q23),der(11)t(2;11)(q11.2;q13)[18]/46,XX[2]	WHO Classification (final: path then study entry): AML, not otherwise categorized: Acute monoblastic/acute monocytic leukemia			Standard Risk	1.53151	MLL		0.808219	1	1	Negative	≥30	Standard	0.5	AML with t(v;11q23); KMT2A-r	AML with t(v;11q23); KMT2A-r	0-5	Acute myeloid leukemia (AML)	Negative or Unknown	1	1.53151	1	0.808219	Dead	No		KMT2ABALL	0.996	KMT2ABALL	0.996	ETV6MNX1	0.001	CBFBMYH11	0
GSM5734919_202915590076_R06C01	PAWHPL	GSE190931	AML	0	KMT2A-MLLT4,KMT2A-MLLT4	KMT2AAML_MECOM	Male		200.1		1	Alive	No	0	<10	White	Not Hispanic or Latino	AAML1031	Diagnosis	No	No	46,XY,t(6;11)(q27;q23)[20]	WHO Classification (final: path then study entry): AML, not otherwise categorized: Acute monoblastic/acute monocytic leukemia			Standard Risk	4.69041	MLL		1.00274	1	1	Negative	≥30	High	1	AML with t(v;11q23); KMT2A-r	AML with t(v;11q23); KMT2A-r	0-5	Acute myeloid leukemia (AML)	Negative or Unknown	0	4.69041	1	1.00274	Alive	No		KMT2AAML_MECOM	0.978	KMT2AAML_MECOM	0.978	NUP98NSD1	0.008	DEKNUP214	0.002
GSM5734921_202915590076_R08C01	PAWHSM	GSE190931	AML	0		UNCLEAR	Male		9.6	68.5	0	Alive	Yes	0	≥10	White	Not Hispanic or Latino	AAML1031	Diagnosis	No	Yes	46,XY[20]	WHO Classification (final: path then study entry): AML, not otherwise categorized			Low Risk	2.47123	Normal		2.47123	0	0	Negative	<30	High	1	AML with mutated NPM1	AML with mutated NPM1	13-39	Acute myeloid leukemia (AML)	Negative or Unknown	0	2.47123	0	2.47123	Alive	Yes		NPM1_IDH	0.996	NPM1_IDH	0.996	NPM1_TET2	0.001	ETP	0.001
GSM5734923_202915590083_R02C01	PAWHTL	GSE190931	AML	0	CBFB-MYH11,CBFB-MYH11	CBFBMYH11	Male		16.9	75.8	1	Dead	No	1	≥10	White	Hispanic or Latino	AAML1031	Diagnosis	No	No	47,XX,+8,del(16)(q22)[20] could be 47,XX,+8,der(16)cryp inv(16)(p13.1q22)del(q22q24)	WHO Classification (final: path then study entry): AML, not otherwise categorized: AML without maturation			Standard Risk	1.73973	Other		0.709589	1	1	Negative	<30	Low	0	AML with inv(16); t(16;16); CBFB::MYH11	AML with inv(16); t(16;16); CBFB::MYH11	5-13	Acute myeloid leukemia (AML)	Positive	1	1.73973	1	0.709589	Dead	No		CBFBMYH11	0.319	RUNX1RUNX1T1	0.666	CBFBMYH11	0.319	CEBPA	0.005
GSM5734924_202915590083_R03C01	PAWHUX	GSE190931	AML	0	RUNX1-CBFA2T3,RUNX1-CBFA2T3	UNCLEAR	Female		16.2	57.6	0	Alive	No	0	<10	White	Not Hispanic or Latino	AAML1031	Diagnosis	No	No	46,XX,t(16;21)(q24;q22)[2]/47,idem,+2[12]/48,idem,+2,+21[2]/ 46,idem,der(1)t(1;3)(p31;p13)[3]	WHO Classification (final: path then study entry): AML, not otherwise categorized: Acute myelomonocytic leukemia			Standard Risk	4.27397	Other		4.27397	0	0	Negative	<30	Standard	0.5			0-5		Negative or Unknown	0	4.27397	0	4.27397	Alive	Yes		RUNX1RUNX1T1	0.902	RUNX1RUNX1T1	0.902	CBFBMYH11	0.077	KMT2ABALL	0.002
GSM5734925_202915590083_R04C01	PAWHZX	GSE190931	AML	0	KMT2A-ELL,KMT2A-ELL	KMT2AAML_NPM1NUP98	Female		42.8	35	0	Alive	No	0	<10		Not Hispanic or Latino	AAML1031	Diagnosis	No	No	46,XX,t(11;19)(q23;p13.1)[16]/46,XX[4]	WHO Classification (final: path then study entry): AML, not otherwise categorized: Acute myelomonocytic leukemia			Standard Risk	4.7589	MLL		4.7589	0	0	Positive	≥30	Standard	0.5	AML with t(v;11q23); KMT2A-r	AML with t(v;11q23); KMT2A-r	5-13	Acute myeloid leukemia (AML)	Negative or Unknown	0	4.7589	0	4.7589	Alive	Yes		KMT2AAML_HOXAB	0.581	KMT2AAML_HOXAB	0.581	NUP98NSD1	0.401	CEBPA	0.008
GSM5734926_202915590083_R05C01	PAWIAT	GSE190931	AML	0	RUNX1-RUNX1T1,RUNX1-RUNX1T1	RUNX1T1	Female		10.8	61.6	0	Alive	No	0	≥10	White	Not Hispanic or Latino	AAML1031	Diagnosis	No	No	46,XX,t(8;21)(q22;q22)[21]	WHO Classification (final: path then study entry): AML with t(8;21)(q22;q22); RUNX1-RUNX1T1			Low Risk	4.26027	t(8;21)		4.26027	0	0	Negative	<30	Low	0	AML with t(8;21); RUNX1::RUNX1T1	AML with t(8;21); RUNX1::RUNX1T1	13-39	Acute myeloid leukemia (AML)	Negative or Unknown	0	4.26027	0	4.26027	Alive	Yes		RUNX1RUNX1T1	0.996	RUNX1RUNX1T1	0.996	CBFBMYH11	0.001	KMT2AAML_FOXC1	0.001
GSM5734927_202915590083_R06C01	PAWICA	GSE190931	AML	0	KMT2A-SEPT9,KMT2A-SEPT9	KMT2AAML_FOXC1	Male		550		1	Alive	No	0	<10	White	Not Hispanic or Latino	AAML1031	Diagnosis	No	No	46,XY,t(5;11)(p15.3;q23)[20]	WHO Classification (final: path then study entry): AML, not otherwise categorized: AML without maturation			Standard Risk	4.6411	MLL		0.20274	1	1	Negative	≥30	Standard	0.5	AML with t(v;11q23); KMT2A-r	AML with t(v;11q23); KMT2A-r	0-5	Acute myeloid leukemia (AML)	Negative or Unknown	0	4.6411	1	0.20274	Alive	No		KMT2AAML_FOXC1	0.992	KMT2AAML_FOXC1	0.992	KMT2AAML_HMX3	0.004	CML	0.001
GSM5734928_202915590083_R07C01	PAWIDI	GSE190931	AML	0	DEK-NUP214,DEK-NUP214	DEKNUP214	Female		7.1	85.4	0	Alive	Yes	0	<10	White	Hispanic or Latino	AAML1031	Diagnosis	No	No	46,XX,t(6;9)(p22;q34)[20]	WHO Classification (final: path then study entry): AML with t(6;9)(p23;q34); DEK-NUP214			Standard Risk	3.90685	Other		0.167123	1	1	Positive	<30	High	1	AML with t(6;9); DEK::NUP214	AML with t(6;9); DEK::NUP214	5-13	Acute myeloid leukemia (AML)	Negative or Unknown	0	3.90685	1	0.167123	Alive	No		DEKNUP214	0.931	DEKNUP214	0.931	NPM1	0.034	UBTF_ITD	0.008
GSM5734931_202915600017_R02C01	PAWIIK	GSE190931	AML	0		UNCLEAR	Female		11.7	68	0	Alive	No	0	≥10	White	Hispanic or Latino	AAML1031	Diagnosis	No	Yes	46,XY[20]	WHO Classification (final: path then study entry): AML, not otherwise categorized: Acute myelomonocytic leukemia			Low Risk	4.35342	Normal		4.35342	0	0	Negative	<30	Low	0	AML with mutated NPM1	AML with mutated NPM1	13-39	Acute myeloid leukemia (AML)	Negative or Unknown	0	4.35342	0	4.35342	Alive	Yes		UNCLEAR	0	UBTF_ITD	0.831	NPM1_MIX	0.142	KMT2AAML_NPM1NUP98	0.022
GSM5734932_202915600017_R03C01	PAWIHN	GSE190931	AML	1		hMDS	Female		5.2	85	0	Alive	No	0	≥10	Asian	Not Hispanic or Latino	AAML1031	Diagnosis	No	No	46,XX,i(7)(p10)[13]/46,XX[7]	WHO Classification (final: path then study entry): AML with myelodysplasia-related changes			Standard Risk	4.57534	Other		4.57534	0	0	Negative	<30	Standard	0.5	MDS-related; secondary myeloid	MDS-related; secondary myeloid	13-39	Myelodysplastic syndrome (MDS or MDS-like)	Negative or Unknown	0	4.57534	0	4.57534	Alive	Yes		CBFBMYH11	0.96	CBFBMYH11	0.96	RUNX1RUNX1T1	0.022	CEBPA	0.01
GSM5734933_202915600017_R04C01	PAWILD	GSE190931	AML	0		UNCLEAR	Male		30.4	31	0	Alive	Yes	0	≥10	White	Not Hispanic or Latino	AAML1031	Diagnosis	No	No	46,XY[20]	WHO Classification (final: path then study entry): AML, not otherwise categorized: AML with maturation			High Risk	4.25205	Normal		4.25205	0	0		≥30	High	1			13-39		Negative or Unknown	0	4.25205	0	4.25205	Alive	Yes		hMDS	0.968	hMDS	0.968	KMT2AAML_HOXAB	0.005	nphMPN	0.003
GSM5734934_202915600017_R05C01	PAWITY	GSE190931	AML	0	CBFB-MYH11,CBFB-MYH11	CBFBMYH11	Female		69.6		0	Alive	No	0	<10	White	Not Hispanic or Latino	AAML1031	Diagnosis	No	No	47,XX,inv(16)(p13.1q22),+22[14]/48,idem,+9[2]/46,XX,add(7)(q22),inv(16)(p13.1q22)[7]	WHO Classification (final: path then study entry): AML with inv(16)(p13q22) or t(16;16)(p13;q22); CBFB-MYH11			Low Risk	4.15342	inv(16)		4.15342	0	0	Negative	≥30	Low	0	AML with inv(16); t(16;16); CBFB::MYH11	AML with inv(16); t(16;16); CBFB::MYH11	0-5	Acute myeloid leukemia (AML)	Negative or Unknown	0	4.15342	0	4.15342	Alive	Yes		CBFBMYH11	0.994	CBFBMYH11	0.994	hMDS	0.002	ANEUPLOIDY	0.001
GSM5734935_202915600017_R06C01	PAWIUT	GSE190931	AML	0		CEBPA	Male		3.8	51.7	0	Alive	No	0	≥10	White	Not Hispanic or Latino	AAML1031	Diagnosis	Yes	No	46,XY[20]	WHO Classification (final: path then study entry): Provisional entity: AML with mutated CEBPA			Low Risk	4.42192	Normal		4.42192	0	0	Negative	<30	Low	0	AML with mutated CEBPA,AML with mutated CEBPA	AML with mutated CEBPA	13-39	Acute myeloid leukemia (AML)	Negative or Unknown	0	4.42192	0	4.42192	Alive	Yes		CEBPA	0.989	CEBPA	0.989	UBTF_ITD	0.004	NPM1	0.001
GSM5734936_202915600017_R07C01	PAWIUZ	GSE190931	AML	0		NPM1_DNMT3A	Female		50.2	72.6	0	Dead	Yes	1	≥10	Asian	Not Hispanic or Latino	AAML1031	Diagnosis	No	Yes	46,XX[30]	WHO Classification (final: path then study entry): Provisional entity: AML with mutated NPM1			High Risk	0.175342	Normal		0.175342	1	0		≥30	Low	0	AML with mutated NPM1,AML with mutated NPM1	AML with mutated NPM1	5-13	Acute myeloid leukemia (AML)	Negative or Unknown	1	0.175342	1	0.175342	Dead	No		NPM1_DNMT3A	0.993	NPM1_DNMT3A	0.993	KMT2AAML_FOXC1	0.001	KMT2AAML_HMX3	0.001
GSM5734937_202915600017_R08C01	PAWIVB	GSE190931	AML	0	KMT2A-MLLT3,KMT2A-MLLT3	KMT2AAML_HMX3	Male		246.7	95	1	Alive	Yes	0	≥10	Black or African American	Not Hispanic or Latino	AAML1031	Diagnosis	No	No	46,XY,t(9;11)(p22;q23)[20]	WHO Classification (final: path then study entry): AML with t(9;11)(p22;q23); MLLT3-MLL			Standard Risk	4.73699	MLL		1.07123	1	1	Negative	≥30	Standard	0.5	AML with t(v;11q23); KMT2A-r,AML with t(v;11q23); KMT2A-r	AML with t(v;11q23); KMT2A-r	13-39	Acute myeloid leukemia (AML)	Negative or Unknown	0	4.73699	1	1.07123	Alive	No		KMT2AAML_HMX3	0.996	KMT2AAML_HMX3	0.996	KMT2AAML_FOXC1	0.002	KMT2AAML_MECOM	0.001
GSM5734938_202915590099_R01C01	PAWIUS	GSE190931	AML	0	KMT2A-MLLT11,KMT2A-MLLT11	KMT2AAML_NPM1NUP98	Female		35.4	47.5	0	Alive	No	0	≥10	White	Not Hispanic or Latino	AAML1031	Diagnosis	No	No	46,XX,t(1;11)(q21;q23)[23]/46,idem,idic(7)(p12)[4]	WHO Classification (final: path then study entry): AML, not otherwise categorized			Standard Risk	4.4137	MLL		0.0958904	1	1	Positive	≥30	Standard	0.5	AML with t(v;11q23); KMT2A-r	AML with t(v;11q23); KMT2A-r	13-39	Acute myeloid leukemia (AML)	Negative or Unknown	0	4.4137	1	0.0958904	Alive	No		KMT2AAML_HOXAB	0.944	KMT2AAML_HOXAB	0.944	NUP98NSD1	0.031	hMDS	0.011
GSM5734940_202915590099_R03C01	PAWIXW	GSE190931	AML	0	DDX3X-MLLT10,DDX3X-MLLT10	KMT2AAML_HMX3	Male		2.6	85	1	Dead	No	1	<10	White	Not Hispanic or Latino	AAML1031	Diagnosis	No	No	47,Y,t(X;10)(p10;p10),+8[20]	WHO Classification (final: path then study entry): AML, not otherwise categorized: Acute monoblastic/acute monocytic leukemia			Standard Risk	1.67123	Other		1.11507	1	1	Negative	<30	High	1	AML with t(v;11q23); KMT2A-r	AML with t(v;11q23); KMT2A-r	0-5	Acute myeloid leukemia (AML)	Positive	1	1.67123	1	1.11507	Dead	No		KMT2AAML_HMX3	0.998	KMT2AAML_HMX3	0.998	KMT2AAML_FOXC1	0.001	KMT2AAML_MECOM	0.001
GSM5734941_202915590099_R04C01	PAWIZG	GSE190931	AML	0	DEK-NUP214,DEK-NUP214	DEKNUP214	Male		30.4	27	0	Alive	No	0	≥10		Hispanic or Latino	AAML1031	Diagnosis	No	No	46,XY,t(6;9)(p22;q34)[20]	WHO Classification (final: path then study entry): AML with t(6;9)(p23;q34); DEK-NUP214			Standard Risk	4.80822	Other		4.80822	0	0	Positive	≥30	High	1	AML with t(6;9); DEK::NUP214	AML with t(6;9); DEK::NUP214	13-39	Acute myeloid leukemia (AML)	Negative or Unknown	0	4.80822	0	4.80822	Alive	Yes		DEKNUP214	0.916	DEKNUP214	0.916	NPM1	0.054	UBTF_ITD	0.024
GSM5734942_202915590099_R05C01	PAWJDM	GSE190931	AML	0		UNCLEAR	Male		171.1		0	Dead	No	1	≥10	White	Not Hispanic or Latino	AAML1031	Diagnosis	No	No	46,XY,del(7)(q22)[20]	WHO Classification (final: path then study entry): AML, not otherwise categorized			Standard Risk	2.59178	Other		2.59178	1	0	Positive	≥30	Standard	0.5			13-39		Negative or Unknown	1	2.59178	1	2.59178	Dead	No		hMDS	0.951	hMDS	0.951	KMT2AAML_HOXAB	0.018	ETV6MNX1	0.015
GSM5734943_202915590099_R06C01	PAWJGZ	GSE190931	AML	0	KMT2A-MLLT1,KMT2A-MLLT1	UNCLEAR	Female		9	84	0	Alive	No	0	≥10	White	Not Hispanic or Latino	AAML1031	Diagnosis	No	No	47,XX,+8,t(11;19)(q23;p13.3)[9]/46,XX[11]	WHO Classification (final: path then study entry): AML, not otherwise categorized: Acute monoblastic/acute monocytic leukemia			Standard Risk	3.94247	MLL		3.94247	0	0	Positive	<30	High	1	AML with t(v;11q23); KMT2A-r	AML with t(v;11q23); KMT2A-r	13-39	Acute myeloid leukemia (AML)	Positive	0	3.94247	0	3.94247	Alive	Yes		KMT2AAML_HMX3	0.995	KMT2AAML_HMX3	0.995	KMT2AAML_MECOM	0.002	HS	0.001
GSM5734944_202915590099_R07C01	PAWJIM	GSE190931	AML	0	NUP98-KDM5A,NUP98-KDM5A	AMKL_MIXED	Male		3.2	36	0	Alive	No	0	<10	Black or African American	Not Hispanic or Latino	AAML1031	Diagnosis	No	No	46,XY,t(13;17)(q22;q25)[6]/46,XY[14]	WHO Classification (final: path then study entry): AML, not otherwise categorized: Acute megakaryoblastic leukemia			Standard Risk	4.60274	Other		4.60274	0	0	Positive	<30	High	1	AML with NUP98-fusion	AML with NUP98-fusion	0-5	Acute myeloid leukemia (AML)	Negative or Unknown	0	4.60274	0	4.60274	Alive	Yes		AMKL_MIXED	0.982	AMKL_MIXED	0.982	KMT2AAML_HMX3	0.003	JMMLl	0.002
GSM5734945_202915590099_R08C01	PAWJKD	GSE190931	AML	5	KMT2A-MLLT3,KMT2A-MLLT3	AMKL_MIXED	Female		4	1	0	Dead	No	1	<10	Black or African American	Not Hispanic or Latino	AAML1031	Diagnosis	No	No	44,XX,dic(7;13)(p10;q10),der(9)del(9)(q13q22)t(9;11)(p22;q23),-10,der(11)t(9;11)(p22;q23)[16]	WHO Classification (final: path then study entry): AML with t(9;11)(p22;q23); MLLT3-MLL			Standard Risk	0.120548	MLL		0.120548	1	0	Positive	<30	Standard	0.5	AML with t(v;11q23); KMT2A-r,AML with t(v;11q23); KMT2A-r	AML with t(v;11q23); KMT2A-r	5-13	Acute myeloid leukemia (AML)	Negative or Unknown	1	0.120548	1	0.120548	Dead	No		AMKL_MIXED	0.831	AMKL_MIXED	0.831	CBFA2T3GLIS2	0.06	CMARROW	0.043
GSM5734946_202915600095_R01C01	PAWJPN	GSE190931	AML	0		UNCLEAR	Male		83.1	84	0	Alive	Yes	0	≥10	White	Not Hispanic or Latino	AAML1031	Diagnosis	No	No	47,XY,+11[15]	WHO Classification (final: path then study entry): AML, not otherwise categorized: AML with maturation			High Risk	4.71233	Other		4.71233	0	0	Positive	≥30	High	1			5-13		Negative or Unknown	0	4.71233	0	4.71233	Alive	Yes		UNCLEAR	0	NUP98NSD1	0.634	UBTF_ITD	0.208	NPM1_MIX	0.088
GSM5734947_202915600095_R02C01	PAWJVZ	GSE190931	AML	0		hMDS	Female		18.4	60	1	Dead	No	1	<10	White	Not Hispanic or Latino	AAML1031	Diagnosis	No	No	46,XX,r(7)(p12q21)[11]	WHO Classification (final: path then study entry): AML with myelodysplasia-related changes			Standard Risk	0.928767	Other		0.389041	1	1	Positive	<30	Standard	0.5	MDS-related; secondary myeloid	MDS-related; secondary myeloid	5-13	Myelodysplastic syndrome (MDS or MDS-like)	Negative or Unknown	1	0.928767	1	0.389041	Dead	No		hMDS	0.971	hMDS	0.971	nphMPN	0.007	JMMLh	0.003
GSM5734948_202915600095_R03C01	PAWKCU	GSE190931	AML	2	DEK-NUP214,DEK-NUP214	DEKNUP214	Male		2.9		0	Alive	No	0	≥10	Black or African American	Not Hispanic or Latino	AAML1031	Diagnosis	No	No	46,XY,der(6)t(6;9)(p23;q34),der(9)del(9)(q22q34)t(6;9) (p23;q34)	WHO Classification (final: path then study entry): AML with t(6;9)(p23;q34); DEK-NUP214			Standard Risk	1.24932	Other		1.24932	0	0	Positive	<30	High	1	AML with t(6;9); DEK::NUP214	AML with t(6;9); DEK::NUP214	13-39	Acute myeloid leukemia (AML)	Negative or Unknown	0	1.24932	0	1.24932	Alive	Yes		UNCLEAR	0	NUP98NSD1	0.84	NPM1_MIX	0.108	hMDS	0.044
GSM5734952_202915600095_R07C01	PAWKJC	GSE190931	AML	0	UBTF-TD	UBTF_ITD	Male		4.6	36	1	Dead	Yes	1	<10	Asian	Not Hispanic or Latino	AAML1031	Diagnosis	No	No	46,XY[20]	WHO Classification (final: path then study entry): AML with myelodysplasia-related changes			Standard Risk	2.5726	Normal		2.4	1	1	Positive	<30	High	1	MDS-related; secondary myeloid	MDS-related; secondary myeloid	5-13	Myelodysplastic syndrome (MDS or MDS-like)	Negative or Unknown	1	2.5726	1	2.4	Dead	No		UBTF_ITD	0.972	UBTF_ITD	0.972	NUP98NSD1	0.011	DEKNUP214	0.007
GSM5734953_202915600095_R08C01	PAWKIU	GSE190931	AML	0	RUNX1-RUNX1T1,RUNX1-RUNX1T1	RUNX1T1	Female		17.7	40	0	Alive	No	0	<10	White	Not Hispanic or Latino	AAML1031	Diagnosis	No	No	46,XX,t(8;21)(q22;q22)[15]	WHO Classification (final: path then study entry): AML with t(8;21)(q22;q22); RUNX1-RUNX1T1			Low Risk	4.07397	t(8;21)		4.07397	0	0	Negative	<30	Low	0	AML with t(8;21); RUNX1::RUNX1T1	AML with t(8;21); RUNX1::RUNX1T1	0-5	Acute myeloid leukemia (AML)	Negative or Unknown	0	4.07397	0	4.07397	Alive	Yes		RUNX1RUNX1T1	0.986	RUNX1RUNX1T1	0.986	CBFBMYH11	0.006	CEBPA	0.001
GSM5734954_202897270053_R01C01	PAWKLB	GSE190931	AML	0	CBFB-MYH11,CBFB-MYH11	CBFBMYH11	Male		20.2	41	1	Alive	No	0	<10	White	Not Hispanic or Latino	AAML1031	Diagnosis	No	No	48,XY,inv(16)(p13.1q22),+21,+22[21]/51,idem,+Y,+8,+14[3]	WHO Classification (final: path then study entry): AML with inv(16)(p13q22) or t(16;16)(p13;q22); CBFB-MYH11			Low Risk	4.59452	inv(16)		0.947945	1	1	Negative	<30	Low	0	AML with inv(16); t(16;16); CBFB::MYH11	AML with inv(16); t(16;16); CBFB::MYH11	0-5	Acute myeloid leukemia (AML)	Positive	0	4.59452	1	0.947945	Alive	No		CBFBMYH11	0.984	CBFBMYH11	0.984	RUNX1RUNX1T1	0.01	FETETS	0.001
GSM5734955_202897270053_R02C01	PAWKLC	GSE190931	AML	0	RUNX1-RUNX1T1,RUNX1-RUNX1T1	RUNX1T1	Male		33.3	76	0	Alive	No	0	≥10	Pacific Islander	Hispanic or Latino	AAML1031	Diagnosis	No	No	46,XY,t(8;21)(q22;q22)[19]/46,XY[1]	WHO Classification (final: path then study entry): AML with t(8;21)(q22;q22); RUNX1-RUNX1T1			Low Risk	4.12877	t(8;21)		4.12877	0	0	Negative	≥30	Low	0	AML with t(8;21); RUNX1::RUNX1T1	AML with t(8;21); RUNX1::RUNX1T1	5-13	Acute myeloid leukemia (AML)	Negative or Unknown	0	4.12877	0	4.12877	Alive	Yes		RUNX1RUNX1T1	0.995	RUNX1RUNX1T1	0.995	PMLRARA	0.001	CEBPA	0.001
GSM5734956_202897270053_R03C01	PAWKMU	GSE190931	AML	0		UNCLEAR	Male		2.2	36	0	Alive	Yes	0	≥10	White	Not Hispanic or Latino	AAML1031	Diagnosis	No	No	46,XY[20]	WHO Classification (final: path then study entry): AML, not otherwise categorized: AML with maturation			Standard Risk	4.49589	Normal		4.49589	0	0	Negative	<30	High	1			5-13		Negative or Unknown	0	4.49589	0	4.49589	Alive	Yes		NPM1	0.981	NPM1	0.981	UBTF_ITD	0.01	DEKNUP214	0.003
GSM5734957_202897270053_R04C01	PAWKRF	GSE190931	AML	2		hMDS	Male		11.8	85.2	0	Alive	Yes	0	<10	White	Not Hispanic or Latino	AAML1031	Diagnosis	No	No	47,XY,+4,add(6)(p22),t(17;19)[22]/46,XY[5]	WHO Classification (final: path then study entry): AML with myelodysplasia-related changes			High Risk	4.15616	Other		4.15616	0	0	Negative	<30	High	1	MDS-related; secondary myeloid	MDS-related; secondary myeloid	5-13	Myelodysplastic syndrome (MDS or MDS-like)	Negative or Unknown	0	4.15616	0	4.15616	Alive	Yes		UNCLEAR	0	BCL11B	0.421	CBFBMYH11	0.249	RUNX1T1	0.226
GSM5734958_202897270053_R05C01	PAWKPU	GSE190931	AML	0	NPM1-MLF1,NPM1-MLF1	NPM1_MIX	Male		61.7	83	0	Dead	Yes	1	≥10	White	Not Hispanic or Latino	AAML1031	Diagnosis	No	No	46,XY,ins(5;3)(q35;q12q25.3)[15]/46,XY[5]	WHO Classification (final: path then study entry): AML, not otherwise categorized: AML with maturation			High Risk	0.945205	Other		0.945205	1	0	Negative	≥30	High	1	AML with mutated NPM1	AML with mutated NPM1	5-13	Acute myeloid leukemia (AML)	Negative or Unknown	1	0.945205	1	0.945205	Dead	No		NPM1	0.843	NPM1	0.843	UBTF_ITD	0.139	DEKNUP214	0.009
GSM5734959_202897270053_R06C01	PAWKUR	GSE190931	AML	0	CBFB-MYH11,CBFB-MYH11	CBFBMYH11	Female		53.7	80	0	Alive	No	0	<10	White	Not Hispanic or Latino	AAML1031	Diagnosis	No	No	46,XX,inv(16)(p13.1q22)[18]/46,idem,inv(12)(p13.1q13)[2]	WHO Classification (final: path then study entry): AML with inv(16)(p13q22) or t(16;16)(p13;q22); CBFB-MYH11			Low Risk	4.53973	inv(16)		4.53973	0	0	Negative	≥30	Low	0	AML with inv(16); t(16;16); CBFB::MYH11	AML with inv(16); t(16;16); CBFB::MYH11	0-5	Acute myeloid leukemia (AML)	Negative or Unknown	0	4.53973	0	4.53973	Alive	Yes		CBFBMYH11	0.992	CBFBMYH11	0.992	RUNX1RUNX1T1	0.001	NPM1_DNMT3A	0.001
GSM5734960_202897270053_R07C01	PAWLAG	GSE190931	AML	0	KMT2A-MLLT10,KMT2A-MLLT10	KMT2AAML_HMX3	Male		76.3	77	1	Dead	No	1	<10	White	Not Hispanic or Latino	AAML1031	Diagnosis	No	No	46,XY,t(10;11)(p12;q23)[14]/46,XY[7]	WHO Classification (final: path then study entry): AML, not otherwise categorized: Acute myelomonocytic leukemia			Standard Risk	2	MLL		1.03288	1	1	Negative	≥30	High	1	AML with t(v;11q23); KMT2A-r	AML with t(v;11q23); KMT2A-r	0-5	Acute myeloid leukemia (AML)	Negative or Unknown	1	2	1	1.03288	Dead	No		KMT2AAML_HMX3	0.99	KMT2AAML_HMX3	0.99	NPM1_DNMT3A	0.003	KMT2AAML_MECOM	0.002
GSM5734961_202897270053_R08C01	PAWKYG	GSE190931	AML	0		UNCLEAR	Female		53	91	0	Alive	No	0	<10	White	Not Hispanic or Latino	AAML1031	Diagnosis	No	No	46,XX, cryp t(?;9)(?;q34.1)[37]. ish NUP214 sep, CBFBx1	WHO Classification (final: path then study entry): AML, not otherwise categorized: AML, with minimal differentiation			Standard Risk	1.8137	Other		0.191781	1	1	Positive	≥30	Standard	0.5			5-13		Negative or Unknown	0	1.8137	1	0.191781	Alive	No		BCL11B	0.997	BCL11B	0.997	ETP	0.001	NUP98NSD1	0.001
GSM5734962_202897270043_R01C01	PAWLAJ	GSE190931	AML	0	CBFB-MYH11,CBFB-MYH11	CBFBMYH11	Male		208.8	80	0	Alive	No	0	≥10	White	Not Hispanic or Latino	AAML1031	Diagnosis	No	No	46,XY,t(16;16)(p13.1;q22)[13]/46,idem,t(4;9)(p16;p13)[7]	WHO Classification (final: path then study entry): AML with inv(16)(p13q22) or t(16;16)(p13;q22); CBFB-MYH11			Low Risk	4.06301	inv(16)		4.06301	0	0	Negative	≥30	Low	0	AML with inv(16); t(16;16); CBFB::MYH11	AML with inv(16); t(16;16); CBFB::MYH11	5-13	Acute myeloid leukemia (AML)	Negative or Unknown	0	4.06301	0	4.06301	Alive	Yes		CBFBMYH11	0.994	CBFBMYH11	0.994	hMDS	0.001	IDH	0.001
GSM5734964_202897270043_R03C01	PAWLER	GSE190931	AML	0		NPM1_MIX	Male		3	60	0	Alive	No	0	≥10	Black or African American	Not Hispanic or Latino	AAML1031	Diagnosis	No	Yes	48,XY,+4,+13[5]/46,XY[15]	WHO Classification (final: path then study entry): Provisional entity: AML with mutated NPM1			Low Risk	3.45205	Other		3.45205	0	0	Negative	<30	Low	0	AML with mutated NPM1,AML with mutated NPM1	AML with mutated NPM1	13-39	Acute myeloid leukemia (AML)	Negative or Unknown	0	3.45205	0	3.45205	Alive	Yes		NPM1	0.934	NPM1	0.934	UBTF_ITD	0.036	KMT2AAML_HOXAB	0.01
GSM5734965_202897270043_R04C01	PAWLFB	GSE190931	AML	0		CEBPA	Female		35.2	39	0	Alive	Yes	0	≥10	White	Not Hispanic or Latino	AAML1031	Diagnosis	Yes	No	46,XX,add(9)(p22)[3]/46,XX[17]	WHO Classification (final: path then study entry): Provisional entity: AML with mutated CEBPA			Low Risk	4.60822	Other		4.60822	0	0	Negative	≥30	Low	0	AML with mutated CEBPA,AML with mutated CEBPA	AML with mutated CEBPA	13-39	Acute myeloid leukemia (AML)	Negative or Unknown	0	4.60822	0	4.60822	Alive	Yes		CEBPA	0.997	CEBPA	0.997	FETETS	0.001	UBTF_ITD	0.001
GSM5734966_202897270043_R05C01	PAWLEB	GSE190931	AML	0	KMT2A-MLLT3,KMT2A-MLLT3	KMT2AAML_HMX3	Male		23.3	87	1	Dead	No	1	<10	White	Hispanic or Latino	AAML1031	Diagnosis	No	No	46,XY,t(9;11)(p22;q23)[11]/46,idem,i(17)(q10)[5]/46,XY[4]	WHO Classification (final: path then study entry): AML with t(9;11)(p22;q23); MLLT3-MLL			Standard Risk	0.358904	MLL		0.326027	1	1	Negative	<30	High	1	AML with t(v;11q23); KMT2A-r,AML with t(v;11q23); KMT2A-r	AML with t(v;11q23); KMT2A-r	5-13	Acute myeloid leukemia (AML)	Negative or Unknown	1	0.358904	1	0.326027	Dead	No		KMT2AAML_HMX3	0.996	KMT2AAML_HMX3	0.996	KMT2AAML_FOXC1	0.001	NPM1_DNMT3A	0.001
GSM5734967_202897270043_R06C01	PAWLGJ	GSE190931	AML	0	KMT2A-ABI1,KMT2A-ABI1	KMT2AAML_FOXC1	Male		119.3	18	0	Alive	No	0	<10	Black or African American	Not Hispanic or Latino	AAML1031	Diagnosis	No	No		WHO Classification (final: path then study entry): AML, not otherwise categorized: AML without maturation				3.96712			3.96712	0	0	Negative	≥30	High	1	AML with t(v;11q23); KMT2A-r	AML with t(v;11q23); KMT2A-r	0-5	Acute myeloid leukemia (AML)	Negative or Unknown	0	3.96712	0	3.96712	Alive	Yes		KMT2AAML_FOXC1	0.999	KMT2AAML_FOXC1	0.999	UBTF_ITD	0	KMT2AAML_MECOM	0
GSM5734968_202897270043_R07C01	PAWLHJ	GSE190931	AML	0	KMT2A-MLLT4,KMT2A-MLLT4	KMT2AAML_MECOM	Male		106.4	97	0	Dead	No	1	≥10	White	Not Hispanic or Latino	AAML1031	Diagnosis	No	No	46,XY[20]	WHO Classification (final: path then study entry): AML, not otherwise categorized: Acute monoblastic/acute monocytic leukemia			Standard Risk	0.320548	Normal		0.320548	1	0	Negative	≥30	High	1	AML with t(v;11q23); KMT2A-r	AML with t(v;11q23); KMT2A-r	13-39	Acute myeloid leukemia (AML)	Negative or Unknown	1	0.320548	1	0.320548	Dead	No		KMT2AAML_MECOM	0.994	KMT2AAML_MECOM	0.994	NPM1_DNMT3A	0.002	KMT2AAML_FOXC1	0.001
GSM5734969_202897270043_R08C01	PAWLII	GSE190931	AML	0	CBFB-MYH11,CBFB-MYH11	CBFBMYH11	Male		46.2	22	0	Alive	No	0	≥10	White	Hispanic or Latino	AAML1031	Diagnosis	No	No	46,XY,t(16;16)(p13.1;q22)[19]/46,XY[1]	WHO Classification (final: path then study entry): AML with inv(16)(p13q22) or t(16;16)(p13;q22); CBFB-MYH11			Low Risk	4.44384	inv(16)		4.44384	0	0	Negative	≥30	Low	0	AML with inv(16); t(16;16); CBFB::MYH11	AML with inv(16); t(16;16); CBFB::MYH11	5-13	Acute myeloid leukemia (AML)	Negative or Unknown	0	4.44384	0	4.44384	Alive	Yes		CBFBMYH11	0.991	CBFBMYH11	0.991	CEBPA	0.001	RUNX1RUNX1T1	0.001
GSM5734972_202897270045_R03C01	PAWLRX	GSE190931	AML	9	DDX3Y-MLLT10,DDX3Y-MLLT10	KMT2AAML_HMX3	Male		31.5	65	0	Dead	No	1	≥10	Black or African American	Not Hispanic or Latino	AAML1031	Diagnosis	No	No	45,X,-Y[4]/45,idem,add(10)(p13)[2]/81<4n>XXY,-Y,-1,-8,-9,-10,-11,-14,-16,-18,-18,-22[8]/78,idem,-Y,-2,-3,+9,-13[22]/46,XY[3]	WHO Classification (final: path then study entry): AML, not otherwise categorized			Standard Risk	0.20274	Other		0.0383562	1	1		≥30	High	1	AML with t(v;11q23); KMT2A-r	AML with t(v;11q23); KMT2A-r	13-39	Acute myeloid leukemia (AML)	Negative or Unknown	1	0.20274	1	0.0383562	Dead	No		KMT2AAML_HMX3	0.515	KMT2AAML_HMX3	0.515	AMKL_MIXED	0.293	ALKLBCL	0.093
GSM5734973_202897270045_R04C01	PAWLTL	GSE190931	AML	0	CBFA2T3-GLIS2,CBFA2T3-GLIS2	CBFA2T3GLIS2	Female		264.3	86	1	Alive	No	0	<10	White	Hispanic or Latino	AAML1031	Diagnosis	No	No	48,XX,+8,t(8;16)(q13;q24),+21[20]	WHO Classification (final: path then study entry): AML, not otherwise categorized: Acute megakaryoblastic leukemia			Standard Risk	0.367123	Other		0.273973	1	1	Positive	≥30	High	1	AML with CBFA2T3::GLIS2,AML with t(8;16); KAT6A::CREBBP	AML with CBFA2T3::GLIS2	0-5	Acute myeloid leukemia (AML)	Positive	0	0.367123	1	0.273973	Alive	No		CBFA2T3GLIS2	0.997	CBFA2T3GLIS2	0.997	FETETS	0.001	KMT2AAML_FOXC1	0.001
GSM5734975_202897270045_R06C01	PAWLUE	GSE190931	AML	0	CBFB-MYH11,CBFB-MYH11	CBFBMYH11	Male		36.3	35	1	Alive	Yes	0	≥10	White	Not Hispanic or Latino	AAML1031	Diagnosis	No	No	46,XY,inv(16)(p13.1q22)[8]/46,idem,der(9)t(9;11)(q34;q22) [5]/47,idem,+13[7]	WHO Classification (final: path then study entry): AML with inv(16)(p13q22) or t(16;16)(p13;q22); CBFB-MYH11			Low Risk	4.09041	inv(16)		1.05753	1	1	Negative	≥30	Low	0	AML with inv(16); t(16;16); CBFB::MYH11	AML with inv(16); t(16;16); CBFB::MYH11	13-39	Acute myeloid leukemia (AML)	Negative or Unknown	0	4.09041	1	1.05753	Alive	No		CBFBMYH11	0.989	CBFBMYH11	0.989	RUNX1RUNX1T1	0.004	hMDS	0.001
GSM5734976_202897270045_R07C01	PAWLTG	GSE190931	AML	0		NPM1_MIX	Female		3.8	44	0	Alive	No	0	≥10	White	Not Hispanic or Latino	AAML1031	Diagnosis	No	Yes	46,XX[20]	WHO Classification (final: path then study entry): AML, not otherwise categorized: AML with maturation			Low Risk	4.31507	Normal		4.31507	0	0	Negative	<30	Low	0	AML with mutated NPM1	AML with mutated NPM1	13-39	Acute myeloid leukemia (AML)	Negative or Unknown	0	4.31507	0	4.31507	Alive	Yes		NPM1	0.419	UBTF_ITD	0.465	NPM1	0.419	AMKL_MIXED	0.052
GSM5734977_202897270045_R08C01	PAWLYM	GSE190931	AML	0		NPM1_MIX	Female		117.3	90	1	Dead	No	1	≥10	White	Not Hispanic or Latino	AAML1031	Diagnosis	No	Yes	46,XX[20]	WHO Classification (final: path then study entry): AML, not otherwise categorized: AML without maturation			Low Risk	3.6411	Normal		0.780822	1	1	Positive	≥30	Low	0	AML with mutated NPM1	AML with mutated NPM1	13-39	Acute myeloid leukemia (AML)	Negative or Unknown	1	3.6411	1	0.780822	Dead	No		NPM1	0.965	NPM1	0.965	KMT2AAML_HOXAB	0.012	NUP98NSD1	0.011
GSM5734978_202897370101_R01C01	PAWMAV	GSE190931	AML	0	KMT2A-SEPT6,KMT2A-SEPT6	KMT2AAML_FOXC1	Male		364	72	0	Alive	No	0	<10	Black or African American	Not Hispanic or Latino	AAML1031	Diagnosis	No	No	46,XY,t(11;16)(q23;q24)[18]	WHO Classification (final: path then study entry): AML, not otherwise categorized: Acute monoblastic/acute monocytic leukemia			Standard Risk	4.08493	MLL		4.08493	0	0	Negative	≥30	Standard	0.5	AML with t(v;11q23); KMT2A-r	AML with t(v;11q23); KMT2A-r	0-5	Acute myeloid leukemia (AML)	Negative or Unknown	0	4.08493	0	4.08493	Alive	Yes		KMT2AAML_FOXC1	0.974	KMT2AAML_FOXC1	0.974	KMT2AAML_MECOM	0.017	KMT2AAML_HMX3	0.006
GSM5734979_202897370101_R02C01	PAWMDY	GSE190931	AML	0		NPM1_IDH	Male		21.8	88	0	Dead	No	1	≥10	White	Not Hispanic or Latino	AAML1031	Diagnosis	No	Yes	46,XY[20]	WHO Classification (final: path then study entry): AML, not otherwise categorized: AML without maturation			Low Risk	0.682192	Normal		0.682192	1	0	Negative	<30	Low	0	AML with mutated NPM1	AML with mutated NPM1	13-39	Acute myeloid leukemia (AML)	Negative or Unknown	1	0.682192	1	0.682192	Dead	No		NPM1_IDH	0.998	NPM1_IDH	0.998	IDH	0	AMKL_MIXED	0
GSM5734980_202897370101_R03C01	PAWMEZ	GSE190931	AML	0	UBTF-TD	UBTF_ITD	Male		3.1	35	0	Alive	No	0	≥10	Asian	Not Hispanic or Latino	AAML1031	Diagnosis	No	No	46,XY[20]	WHO Classification (final: path then study entry): AML with myelodysplasia-related changes			Standard Risk	3.82192	Normal		3.82192	0	0	Positive	<30	Standard	0.5	MDS-related; secondary myeloid	MDS-related; secondary myeloid	13-39	Myelodysplastic syndrome (MDS or MDS-like)	Negative or Unknown	0	3.82192	0	3.82192	Alive	Yes		UBTF_ITD	0.967	UBTF_ITD	0.967	NUP98NSD1	0.018	NPM1	0.007
GSM5734981_202897370101_R04C01	PAWMGH	GSE190931	AML	0		NPM1_MIX	Female		31.9	72	0	Alive	No	0	≥10	White	Not Hispanic or Latino	AAML1031	Diagnosis	No	Yes	46,XX[20]	WHO Classification (final: path then study entry): AML, not otherwise categorized: Acute myelomonocytic leukemia			Low Risk	3.56438	Normal		3.56438	0	0	Negative	≥30	Low	0	AML with mutated NPM1	AML with mutated NPM1	13-39	Acute myeloid leukemia (AML)	Negative or Unknown	0	3.56438	0	3.56438	Alive	Yes		NPM1	0.987	NPM1	0.987	UBTF_ITD	0.008	DEKNUP214	0.002
GSM5734982_202897370101_R05C01	PAWMFH	GSE190931	AML	0	CBFB-MYH11,CBFB-MYH11	CBFBMYH11	Male		78.2	71	0	Alive	No	0	≥10	White	Not Hispanic or Latino	AAML1031	Diagnosis	No	No	46,XY,inv(16)(p13.1q22)[14]/46,idem,add(9)(p11)[2]/47,idem,+22[4]	WHO Classification (final: path then study entry): AML, not otherwise categorized			Low Risk	4.19726	inv(16)		4.19726	0	0	Negative	≥30	Low	0	AML with inv(16); t(16;16); CBFB::MYH11	AML with inv(16); t(16;16); CBFB::MYH11	13-39	Acute myeloid leukemia (AML)	Negative or Unknown	0	4.19726	0	4.19726	Alive	Yes		CBFBMYH11	0.996	CBFBMYH11	0.996	RUNX1RUNX1T1	0.001	BCL11B	0.001
GSM5734983_202897370101_R06C01	PAWMGT	GSE190931	AML	0	KMT2A-MLLT3,KMT2A-MLLT3	KMT2AAML_HMX3	Female		3.9	98	0	Alive	No	0	<10	White	Not Hispanic or Latino	AAML1031	Diagnosis	No	No	46,XX,t(9;11)(p22;q23)[20]	WHO Classification (final: path then study entry): AML with t(9;11)(p22;q23); MLLT3-MLL			Standard Risk	4.58082	MLL		4.58082	0	0	Negative	<30	Standard	0.5	AML with t(v;11q23); KMT2A-r,AML with t(v;11q23); KMT2A-r	AML with t(v;11q23); KMT2A-r	0-5	Acute myeloid leukemia (AML)	Negative or Unknown	0	4.58082	0	4.58082	Alive	Yes		KMT2AAML_HMX3	0.998	KMT2AAML_HMX3	0.998	KMT2AAML_FOXC1	0.001	NPM1_DNMT3A	0
GSM5734984_202897370101_R07C01	PAWMHE	GSE190931	AML	0	KMT2A-MLLT3,KMT2A-MLLT3	KMT2AAML_HMX3	Female		21	61	1	Dead	No	1	<10	White	Not Hispanic or Latino	AAML1031	Diagnosis	No	No	46,XX,t(9;11)(p22;q23)[19]/46,idem,der(1)t(1;1)(p36.1;q21)[2]	WHO Classification (final: path then study entry): AML with t(9;11)(p22;q23); MLLT3-MLL			Standard Risk	1.36712	MLL		0.534247	1	1	Negative	<30	Standard	0.5	AML with t(v;11q23); KMT2A-r,AML with t(v;11q23); KMT2A-r	AML with t(v;11q23); KMT2A-r	0-5	Acute myeloid leukemia (AML)	Negative or Unknown	1	1.36712	1	0.534247	Dead	No		KMT2AAML_HMX3	0.979	KMT2AAML_HMX3	0.979	KMT2AAML_FOXC1	0.006	KMT2AAML_MECOM	0.004
GSM5734985_202897370101_R08C01	PAWMII	GSE190931	AML	0	KMT2A-MLLT3,KMT2A-MLLT3	UNCLEAR	Male		4.8	86	0	Alive	No	0	<10	White	Not Hispanic or Latino	AAML1031	Diagnosis	No	No	48,XY,+8,-9.+2 mar[7]/48,idem,-8,+19,der(19)t(1;19)(q21;q13.3) [10]/46,XY[3]	WHO Classification (final: path then study entry): AML, not otherwise categorized: Acute monoblastic/acute monocytic leukemia			Standard Risk	4.38356	Other		4.38356	0	0	Negative	<30	Standard	0.5	AML with t(v;11q23); KMT2A-r	AML with t(v;11q23); KMT2A-r	0-5	Acute myeloid leukemia (AML)	Positive	0	4.38356	0	4.38356	Alive	Yes		KMT2AAML_HMX3	0.987	KMT2AAML_HMX3	0.987	KMT2AAML_MECOM	0.007	KMT2AAML_FOXC1	0.002
GSM5734986_202915590002_R01C01	PAVYVR	GSE190931	AML	0	KMT2A-ELL,KMT2A-ELL	KMT2AAML_FOXC1	Male		38.7	69	0	Alive	No	0	<10	White	Hispanic or Latino	AAML1031	Diagnosis	No	No	46,XY,t(11;19)(q23;p13.1)[13]/46,XY[7]	WHO Classification (final: path then study entry): AML, not otherwise categorized			Standard Risk	4.21644	MLL		4.21644	0	0	Negative	≥30	Standard	0.5	AML with t(v;11q23); KMT2A-r	AML with t(v;11q23); KMT2A-r	0-5	Acute myeloid leukemia (AML)	Negative or Unknown	0	4.21644	0	4.21644	Alive	Yes		KMT2AAML_FOXC1	0.973	KMT2AAML_FOXC1	0.973	NPM1_TET2	0.013	KMT2AAML_MECOM	0.004
GSM5734988_202915590002_R03C01	PAWMKP	GSE190931	AML	0	RUNX1-RUNX1T1,RUNX1-RUNX1T1	RUNX1T1	Male		82.1	91	1	Alive	No	0	≥10	Black or African American	Not Hispanic or Latino	AAML1031	Diagnosis	No	No	46,XY,del(7)(q36),t(8;21)(q22;q22)[10]	WHO Classification (final: path then study entry): AML with t(8;21)(q22;q22); RUNX1-RUNX1T1			Low Risk	4.3726	t(8;21)		1.42466	1	1	Negative	≥30	Low	0	AML with t(8;21); RUNX1::RUNX1T1	AML with t(8;21); RUNX1::RUNX1T1	13-39	Acute myeloid leukemia (AML)	Negative or Unknown	0	4.3726	1	1.42466	Alive	No		RUNX1RUNX1T1	0.99	RUNX1RUNX1T1	0.99	CBFBMYH11	0.002	KMT2AAML_FOXC1	0.001
GSM5734989_202915590002_R04C01	PAWMKF	GSE190931	AML	0	DEK-NUP214,DEK-NUP214	DEKNUP214	Male		19.2	72	0	Alive	Yes	0	<10	White	Not Hispanic or Latino	AAML1031	Diagnosis	No	No	46,XY,t(6;9)(p22;q34)[18]/46,XY[2]	WHO Classification (final: path then study entry): AML with t(6;9)(p23;q34); DEK-NUP214			Standard Risk	3.53425	Other		3.53425	0	0	Positive	<30	High	1	AML with t(6;9); DEK::NUP214	AML with t(6;9); DEK::NUP214	5-13	Acute myeloid leukemia (AML)	Negative or Unknown	0	3.53425	0	3.53425	Alive	Yes		DEKNUP214	0.991	DEKNUP214	0.991	NPM1	0.003	NPM1_TET2	0.001
GSM5734990_202915590002_R05C01	PAWMLK	GSE190931	AML	0		NPM1_IDH	Male		50	75	0	Alive	Yes	0	≥10	White	Not Hispanic or Latino	AAML1031	Diagnosis	No	Yes	46,XX[60]	WHO Classification (final: path then study entry): Provisional entity: AML with mutated NPM1			Low Risk	4.37808	Normal		4.37808	0	0	Negative	≥30	Low	0	AML with mutated NPM1,AML with mutated NPM1	AML with mutated NPM1	13-39	Acute myeloid leukemia (AML)	Negative or Unknown	0	4.37808	0	4.37808	Alive	Yes		NPM1_IDH	0.997	NPM1_IDH	0.997	NPM1_TET2	0.001	KMT2AAML_MECOM	0.001
GSM5734991_202915590002_R06C01	PAWMLN	GSE190931	AML	0		UNCLEAR	Male		238.8	65.2	0	Dead	No	1	<10	White	Not Hispanic or Latino	AAML1031	Diagnosis	No	No	45,XY,der(2)t(2;16)(p21;p13.3),add(7)(p15),del(9)(p21),der(16)inv(16)(p13.2;q24)t(2;16)(p21;p13.3),psu dic(19;21)(p11.2;p13.3)dup(19)(p11.1p13.1)[13]/46,idem,t(11;12)(p15.5;q15),-psu dic(19),+19,+21[5]/46,XY[10]	WHO Classification (final: path then study entry): AML, not otherwise categorized: Acute megakaryoblastic leukemia			Standard Risk	0.279452	Other		0.178082	1	1	Positive	≥30	Standard	0.5			0-5		Negative or Unknown	1	0.279452	1	0.178082	Dead	No		AMKL_MIXED	0.993	AMKL_MIXED	0.993	KMT2AAML_HMX3	0.002	CBFA2T3GLIS2	0.001
GSM5734993_202915590002_R08C01	PAWMFY	GSE190931	AML	5		KMT2AAML_HMX3	Female		3.3	95.4	1	Alive	No	0	<10	White	Not Hispanic or Latino	AAML1031	Diagnosis	No	No	46,XX[20]	WHO Classification (final: path then study entry): AML, not otherwise categorized: Acute myelomonocytic leukemia			Standard Risk	3.83014	Normal		1.45753	1	1	Negative	<30	Standard	0.5			0-5		Negative or Unknown	0	3.83014	1	1.45753	Alive	No		AMKL_MIXED	0.918	AMKL_MIXED	0.918	HL	0.017	CMARROW	0.017
GSM5734994_202915600023_R01C01	PAWMKU	GSE190931	AML	0		NPM1_MIX	Male		7	29	0	Alive	No	0	<10	White	Not Hispanic or Latino	AAML1031	Diagnosis	No	Yes	46,XY[20]	WHO Classification (final: path then study entry): AML, not otherwise categorized: Acute myelomonocytic leukemia			Low Risk	3.81096	Normal		3.81096	0	0	Negative	<30	Low	0	AML with mutated NPM1	AML with mutated NPM1	5-13	Acute myeloid leukemia (AML)	Negative or Unknown	0	3.81096	0	3.81096	Alive	Yes		NPM1	0.759	NPM1	0.759	KMT2AAML_MECOM	0.084	UBTF_ITD	0.074
GSM5734995_202915600023_R02C01	PAWMNN	GSE190931	AML	0	KMT2A-MLLT3,KMT2A-MLLT3	KMT2AAML_NPM1NUP98	Male		549.9	87	0	Alive	Yes	0	<10	White	Not Hispanic or Latino	AAML1031	Diagnosis	No	No	46,XY,t(9;11)(p22;q23)[20]	WHO Classification (final: path then study entry): AML with t(9;11)(p22;q23); MLLT3-MLL			High Risk	3.90411	MLL		3.90411	0	0	Negative	≥30	High	1	AML with t(v;11q23); KMT2A-r,AML with t(v;11q23); KMT2A-r	AML with t(v;11q23); KMT2A-r	0-5	Acute myeloid leukemia (AML)	Negative or Unknown	0	3.90411	0	3.90411	Alive	Yes		KMT2AAML_HOXAB	0.957	KMT2AAML_HOXAB	0.957	NUP98NSD1	0.038	ETV6MNX1	0.001
GSM5734996_202915600023_R03C01	PAWMPH	GSE190931	AML	0	CBFB-MYH11,CBFB-MYH11	CBFBMYH11	Female		129.5	41	0	Alive	No	0	≥10	White	Not Hispanic or Latino	AAML1031	Diagnosis	No	No	46,XX,inv(16)(p13.1q22)[20]	WHO Classification (final: path then study entry): AML with inv(16)(p13q22) or t(16;16)(p13;q22); CBFB-MYH11			Low Risk	4.42192	inv(16)		0.0657534	1	1		≥30	High	1	AML with inv(16); t(16;16); CBFB::MYH11	AML with inv(16); t(16;16); CBFB::MYH11	5-13	Acute myeloid leukemia (AML)	Negative or Unknown	0	4.42192	1	0.0657534	Alive	No		CBFBMYH11	0.991	CBFBMYH11	0.991	hMDS	0.001	PAX5ALT	0.001
GSM5734997_202915600023_R04C01	PAWMRJ	GSE190931	AML	0		NPM1_MIX	Female		51.8	73	0	Alive	No	0	≥10	White	Not Hispanic or Latino	AAML1031	Diagnosis	No	Yes	46,XX[25]	WHO Classification (final: path then study entry): AML, not otherwise categorized: Acute monoblastic/acute monocytic leukemia			Low Risk	4.48493	Normal		4.48493	0	0	Positive	≥30	Low	0	AML with mutated NPM1	AML with mutated NPM1	13-39	Acute myeloid leukemia (AML)	Negative or Unknown	0	4.48493	0	4.48493	Alive	Yes		NPM1	0.975	NPM1	0.975	UBTF_ITD	0.007	KMT2AAML_MECOM	0.006
GSM5734998_202915600023_R05C01	PAWNAP	GSE190931	AML	0		NPM1_DNMT3A	Male		106.6	85	0	Alive	Yes	0	≥10	White	Not Hispanic or Latino	AAML1031	Diagnosis	No	Yes	46,XY[20]	WHO Classification (final: path then study entry): AML, not otherwise categorized: Acute monoblastic/acute monocytic leukemia			High Risk	0.336986	Normal		0.336986	0	0		≥30	Low	0	AML with mutated NPM1	AML with mutated NPM1	13-39	Acute myeloid leukemia (AML)	Negative or Unknown	0	0.336986	0	0.336986	Alive	Yes		NPM1_DNMT3A	0.993	NPM1_DNMT3A	0.993	KMT2AAML_HMX3	0.001	KMT2AAML_MECOM	0.001
GSM5734999_202915600023_R06C01	PAWNBB	GSE190931	AML	0	NUP98-PRRX1,NUP98-PRRX1	NUP98NSD1	Male		65	88	1	Dead	Yes	1	≥10	White	Hispanic or Latino	AAML1031	Diagnosis	No	No	46,XY,t(1;11)(q23;p15)[19]/46,XY[1]	WHO Classification (final: path then study entry): AML, not otherwise categorized: AML without maturation			Standard Risk	2.87945	Other		2.07397	1	1	Negative	≥30	High	1	AML with NUP98-fusion	AML with NUP98-fusion	13-39	Acute myeloid leukemia (AML)	Negative or Unknown	1	2.87945	1	2.07397	Dead	No		NUP98NSD1	0.158	KMT2AAML_HOXAB	0.564	CEBPA	0.231	NUP98NSD1	0.158
GSM5735000_202915600023_R07C01	PAWNFJ	GSE190931	AML	0		UNCLEAR	Female		39	68	0	Alive	Yes	0	≥10	White	Not Hispanic or Latino	AAML1031	Diagnosis	No	Yes	46,XX[20]	WHO Classification (final: path then study entry): AML, not otherwise categorized: Acute myelomonocytic leukemia			Low Risk	2.21918	Normal		2.21918	0	0	Negative	≥30	High	1	AML with mutated NPM1	AML with mutated NPM1	13-39	Acute myeloid leukemia (AML)	Negative or Unknown	0	2.21918	0	2.21918	Alive	Yes		NPM1	0.801	NPM1	0.801	NUP98NSD1	0.136	UBTF_ITD	0.036
GSM5735001_202915600118_R01C01	PAWNYK	GSE190931	AML	0	ETV6-LMBR1,ETV6-LMBR1	UNCLEAR	Female		9.2	22	0	Alive	No	0	<10	White	Not Hispanic or Latino	AAML1031	Diagnosis	No	No	46,XX,t(7;12)(q36;p13)[7]/46,XX[13]	WHO Classification (final: path then study entry): AML, not otherwise categorized: AML with maturation			Standard Risk	4.39178	Other		0.0356164	1	1		<30	High	1	AML with ETV6 fusion	AML with ETV6 fusion	0-5	Acute myeloid leukemia (AML)	Negative or Unknown	0	4.39178	1	0.0356164	Alive	No		UNCLEAR	0	ETV6MNX1	0.778	KMT2AAML_NPM1NUP98	0.116	TALLOTHER	0.038
GSM5735002_202915600118_R02C01	PAWRUF	GSE190931	AML	9	NUP98-PHF15,NUP98-PHF15	AMKL_MIXED	Female		8.9	20	0	Alive	No	0	<10	White	Hispanic or Latino	AAML1031	Diagnosis	No	No	46,XX,t(5;11)(q31;p15)[13]/46,XX[7]	WHO Classification (final: path then study entry): AML, not otherwise categorized: Acute monoblastic/acute monocytic leukemia			Standard Risk	3.46301	Other		3.46301	0	0	Negative	<30	High	1	AML with NUP98-fusion	AML with NUP98-fusion	0-5	Acute myeloid leukemia (AML)	Negative or Unknown	0	3.46301	0	3.46301	Alive	Yes		AMKL_MIXED	0.894	AMKL_MIXED	0.894	KMT2AAML_HMX3	0.04	CMARROW	0.019
GSM5735003_202915600118_R03C01	PAWNHH	GSE190931	AML	0	ETV6-MNX1,ETV6-MNX1	ETV6MNX1	Female		44.4	76	0	Alive	No	0	<10	White	Not Hispanic or Latino	AAML1031	Diagnosis	No	No	47,XX,t(7;12)(q36;p13),+19[20]	WHO Classification (final: path then study entry): AML, not otherwise categorized: AML without maturation			Standard Risk	4.04384	Other		4.04384	0	0	Positive	≥30	High	1	AML with ETV6 fusion	AML with ETV6 fusion	0-5	Acute myeloid leukemia (AML)	Negative or Unknown	0	4.04384	0	4.04384	Alive	Yes		ETV6MNX1	0.996	ETV6MNX1	0.996	FETETS	0.001	TALLOTHER	0.001
GSM5735006_202897370100_R02C01	PAWNIK	GSE190931	AML	0	CBFB-MYH11,CBFB-MYH11	CBFBMYH11	Female		63.1	29	0	Alive	No	0	<10			AAML1031	Diagnosis	No	No	46,XX,inv(16)(p13.1q22)[19]/46,XX[1]	WHO Classification (final: path then study entry): AML with inv(16)(p13q22) or t(16;16)(p13;q22); CBFB-MYH11			Low Risk	4.54521	inv(16)		4.54521	0	0	Negative	≥30	Low	0	AML with inv(16); t(16;16); CBFB::MYH11	AML with inv(16); t(16;16); CBFB::MYH11	5-13	Acute myeloid leukemia (AML)	Negative or Unknown	0	4.54521	0	4.54521	Alive	Yes		CBFBMYH11	0.993	CBFBMYH11	0.993	CMML	0.001	CEBPA	0.001
GSM5735007_202897370100_R03C01	PAWNGC	GSE190931	AML	0	CBFB-MYH11,CBFB-MYH11	CBFBMYH11	Male		48.2	21	0	Alive	No	0	<10	White	Hispanic or Latino	AAML1031	Diagnosis	No	No	46,XY,inv(16)(p13.1q22)[20]	WHO Classification (final: path then study entry): AML with inv(16)(p13q22) or t(16;16)(p13;q22); CBFB-MYH11			Low Risk	4.12603	inv(16)		4.12603	0	0	Negative	≥30	Low	0	AML with inv(16); t(16;16); CBFB::MYH11	AML with inv(16); t(16;16); CBFB::MYH11	0-5	Acute myeloid leukemia (AML)	Negative or Unknown	0	4.12603	0	4.12603	Alive	Yes		CBFBMYH11	0.991	CBFBMYH11	0.991	RUNX1RUNX1T1	0.002	CEBPA	0.001
GSM5735009_202897370100_R05C01	PAWNKT	GSE190931	AML	0		NPM1_MIX	Female		4.4	38.5	0	Alive	No	0	≥10	Black or African American	Not Hispanic or Latino	AAML1031	Diagnosis	No	Yes	47,XX,+8[1]/46,XX[19]	WHO Classification (final: path then study entry): AML, not otherwise categorized: Acute myelomonocytic leukemia			Low Risk	3.66849	Other		3.66849	0	0	Negative	<30	Low	0	AML with mutated NPM1	AML with mutated NPM1	13-39	Acute myeloid leukemia (AML)	Positive	0	3.66849	0	3.66849	Alive	Yes		NPM1	0.936	NPM1	0.936	UBTF_ITD	0.017	NUP98NSD1	0.012
GSM5735010_202897370100_R06C01	PAWNLU	GSE190931	AML	0	RUNX1-RUNX1T1,RUNX1-RUNX1T1	RUNX1T1	Male		17	50	0	Alive	No	0	<10	White	Not Hispanic or Latino	AAML1031	Diagnosis	No	No	45,X,-Y,t(8;21)(q22;q22)[19]/46,XY[1]	WHO Classification (final: path then study entry): AML with t(8;21)(q22;q22); RUNX1-RUNX1T1			Low Risk	3.51507	t(8;21)		3.51507	0	0	Negative	<30	Low	0	AML with t(8;21); RUNX1::RUNX1T1	AML with t(8;21); RUNX1::RUNX1T1	5-13	Acute myeloid leukemia (AML)	Negative or Unknown	0	3.51507	0	3.51507	Alive	Yes		RUNX1RUNX1T1	0.994	RUNX1RUNX1T1	0.994	CBFBMYH11	0.001	NPM1_DNMT3A	0.001
GSM5735011_202897370100_R07C01	PAWNMU	GSE190931	AML	0	KMT2A-MLLT3,KMT2A-MLLT3	AMKL_MIXED	Female		36.9	25	1	Dead	No	1	<10	White	Not Hispanic or Latino	AAML1031	Diagnosis	No	No	49,XX,+6,t(8;11;10)(q22;q23;q22),del(9) (p21),+19,+22[15]/46,XX[5]	WHO Classification (final: path then study entry): AML with myelodysplasia-related changes			Standard Risk	1.95068	MLL		1.3726	1	1	Negative	≥30	Standard	0.5	AML with t(v;11q23); KMT2A-r,MDS-related; secondary myeloid	AML with t(v;11q23); KMT2A-r	0-5	Acute myeloid leukemia (AML)	Negative or Unknown	1	1.95068	1	1.3726	Dead	No		AMKL_MIXED	0.995	AMKL_MIXED	0.995	CBFA2T3GLIS2	0.001	KMT2AAML_HMX3	0.001
GSM5735012_202897370100_R08C01	PAWNPU	GSE190931	AML	0	KMT2A-SEPT6,KMT2A-SEPT6	UNCLEAR	Male		110.9	93	1	Alive	No	0	≥10	White	Not Hispanic or Latino	AAML1031	Diagnosis	No	No	46,XY,cryp ins(X:11)(q24;q23q23)	WHO Classification (final: path then study entry): AML, not otherwise categorized: Acute myelomonocytic leukemia			Standard Risk	2.56986	MLL		1.43288	1	1	Negative	≥30	Standard	0.5	AML with t(v;11q23); KMT2A-r	AML with t(v;11q23); KMT2A-r	13-39	Acute myeloid leukemia (AML)	Negative or Unknown	0	2.56986	1	1.43288	Alive	No		KMT2AAML_FOXC1	0.981	KMT2AAML_FOXC1	0.981	KMT2AAML_MECOM	0.01	NPM1_TET2	0.002
GSM5735013_202897370025_R01C01	PAWNPG	GSE190931	AML	0	RUNX1-RUNX1T1,RUNX1-RUNX1T1	RUNX1T1	Male		18.8	45	1	Alive	No	0	<10	White	Not Hispanic or Latino	AAML1031	Diagnosis	No	No	46,XY,t(8;21)(q22;q22)[12]/46,XY[3]	WHO Classification (final: path then study entry): AML with t(8;21)(q22;q22); RUNX1-RUNX1T1			Low Risk	3.71781	t(8;21)		1.58356	1	1	Negative	<30	Low	0	AML with t(8;21); RUNX1::RUNX1T1	AML with t(8;21); RUNX1::RUNX1T1	0-5	Acute myeloid leukemia (AML)	Negative or Unknown	0	3.71781	1	1.58356	Alive	No		RUNX1RUNX1T1	0.984	RUNX1RUNX1T1	0.984	CBFBMYH11	0.011	CEBPA	0.001
GSM5735014_202897370025_R02C01	PAWNSL	GSE190931	AML	0	RUNX1-RUNX1T1,RUNX1-RUNX1T1	RUNX1T1	Female		78.9	20	0	Alive	No	0	≥10	White	Hispanic or Latino	AAML1031	Diagnosis	No	No	45,X,-X,t(8;21)(q22;q22)[20]	WHO Classification (final: path then study entry): AML with t(8;21)(q22;q22); RUNX1-RUNX1T1			Low Risk	3.62192	t(8;21)		3.62192	0	0	Negative	≥30	Low	0	AML with t(8;21); RUNX1::RUNX1T1	AML with t(8;21); RUNX1::RUNX1T1	13-39	Acute myeloid leukemia (AML)	Negative or Unknown	0	3.62192	0	3.62192	Alive	Yes		RUNX1RUNX1T1	0.989	RUNX1RUNX1T1	0.989	CBFBMYH11	0.004	NPM1_DNMT3A	0.001
GSM5735016_202897370025_R04C01	PAWNXH	GSE190931	AML	0	NUTM1-ZBTB7A,NUTM1-ZBTB7A	hMDS	Male		18.3	95	0	Alive	No	0	<10	Black or African American	Not Hispanic or Latino	AAML1031	Diagnosis	No	No	46,XY,del(9)(q13q22),t(15;19)(q11.2;p13.3)[20]/46,XY[1]	WHO Classification (final: path then study entry): AML with myelodysplasia-related changes			Standard Risk	3.18356	Other		3.18356	0	0	Negative	<30	Standard	0.5	MDS-related; secondary myeloid	MDS-related; secondary myeloid	0-5	Myelodysplastic syndrome (MDS or MDS-like)	Negative or Unknown	0	3.18356	0	3.18356	Alive	Yes		hMDS	0.913	hMDS	0.913	ETV6MNX1	0.03	KMT2AAML_HOXAB	0.016
GSM5735017_202897370025_R05C01	PAWNYX	GSE190931	AML	0	KMT2A-MLLT3,KMT2A-MLLT3	KMT2AAML_MECOM	Female		75.6	55	1	Dead	No	1	<10	Black or African American	Not Hispanic or Latino	AAML1031	Diagnosis	No	No	46,XX,t(9;11)(p22;q23)[20]	WHO Classification (final: path then study entry): AML with t(9;11)(p22;q23); MLLT3-MLL			Standard Risk	1.34795	MLL		0.917808	1	1	Negative	≥30	High	1	AML with t(v;11q23); KMT2A-r,AML with t(v;11q23); KMT2A-r	AML with t(v;11q23); KMT2A-r	5-13	Acute myeloid leukemia (AML)	Negative or Unknown	1	1.34795	1	0.917808	Dead	No		KMT2AAML_MECOM	0.781	KMT2AAML_MECOM	0.781	KMT2AAML_HMX3	0.185	KMT2AAML_FOXC1	0.01
GSM5735018_202897370025_R06C01	PAWNZJ	GSE190931	AML	0		KMT2AAML_FOXC1	Female		316.9	20	0	Dead	No	1	<10	White	Not Hispanic or Latino	AAML1031	Diagnosis	No	No	46,XX,t(2;7)(p13;p22)[20]	WHO Classification (final: path then study entry): AML, not otherwise categorized: Acute monoblastic/acute monocytic leukemia			Standard Risk	0.684932	Other		0.684932	1	0	Negative	≥30	Standard	0.5			0-5		Negative or Unknown	1	0.684932	1	0.684932	Dead	No		KMT2AAML_FOXC1	0.958	KMT2AAML_FOXC1	0.958	KMT2AAML_MECOM	0.023	KMT2AAML_HMX3	0.007
GSM5735020_202897370025_R08C01	PAWPDC	GSE190931	AML	0	NUP98-KDM5A,NUP98-KDM5A	KMT2AAML_HMX3	Female		15.3	92	0	Alive	No	0	<10	Black or African American	Not Hispanic or Latino	AAML1031	Diagnosis	No	No	46,XX[32]	WHO Classification (final: path then study entry): AML, not otherwise categorized: Acute monoblastic/acute monocytic leukemia			Standard Risk	0.457534	Normal		0.443836	0	0	Positive	<30	High	1	AML with NUP98-fusion	AML with NUP98-fusion	0-5	Acute myeloid leukemia (AML)	Negative or Unknown	0	0.457534	0	0.443836	Alive	Yes		KMT2AAML_HMX3	0.992	KMT2AAML_HMX3	0.992	KMT2AAML_FOXC1	0.001	NPM1_DNMT3A	0.001
GSM5735021_202897270054_R01C01	PAWPBT	GSE190931	AML	0	EWSR1-FEV,EWSR1-FEV	UNCLEAR	Male		8.2	86	1	Alive	No	0	<10	White	Not Hispanic or Latino	AAML1031	Diagnosis	No	No	46,XY[21]	WHO Classification (final: path then study entry): AML, not otherwise categorized: AML without maturation			Standard Risk	4.17534	Normal		1.72329	1	1	Positive	<30	High	1			5-13		Negative or Unknown	0	4.17534	1	1.72329	Alive	No		UNCLEAR	0	hMDS	0.54	ETV6MNX1	0.288	JMMLh	0.135
GSM5735022_202897270054_R02C01	PAWPET	GSE190931	AML	0	KMT2A-MLLT10,KMT2A-MLLT10	KMT2AAML_HMX3	Male		2.2	68	1	Dead	No	1	≥10		Not Hispanic or Latino	AAML1031	Diagnosis	No	No	46,XX,t(10;11)(p12;q23)[10]/46,XX[10]	WHO Classification (final: path then study entry): AML, not otherwise categorized: Acute monoblastic/acute monocytic leukemia			Standard Risk	1.76712	MLL		1.09589	1	1	Negative	<30	High	1	AML with t(v;11q23); KMT2A-r	AML with t(v;11q23); KMT2A-r	13-39	Acute myeloid leukemia (AML)	Negative or Unknown	1	1.76712	1	1.09589	Dead	No		KMT2AAML_HMX3	0.978	KMT2AAML_HMX3	0.978	KMT2AAML_MECOM	0.018	KMT2AAML_FOXC1	0.002
GSM5735023_202897270054_R03C01	PAWPGW	GSE190931	AML	0	NUP98-NSD1,NUP98-NSD1	NUP98NSD1	Female		191.1		0	Dead	Yes	1	≥10	White	Hispanic or Latino	AAML1031	Diagnosis	No	No	46,XX[20]	WHO Classification (final: path then study entry): AML, not otherwise categorized: Acute monoblastic/acute monocytic leukemia			High Risk	0.69863	Normal		0.260274	1	1	Positive	≥30	High	1	AML with NUP98-fusion	AML with NUP98-fusion	13-39	Acute myeloid leukemia (AML)	Negative or Unknown	1	0.69863	1	0.260274	Dead	No		NUP98NSD1	0.981	NUP98NSD1	0.981	UBTF_ITD	0.009	NPM1	0.003
GSM5735024_202897270054_R04C01	PAWPKR	GSE190931	AML	0	KMT2A-MLLT3,KMT2A-MLLT3	KMT2AAML_MECOM	Female		346.4		1	Dead	No	1	<10	White	Hispanic or Latino	AAML1031	Diagnosis	No	No	46,XX,t(9;11)(p22;q23) [20]	WHO Classification (final: path then study entry): AML with t(9;11)(p22;q23); MLLT3-MLL			Standard Risk	0.906849	MLL		0.367123	1	1	Negative	≥30	Standard	0.5	AML with t(v;11q23); KMT2A-r,AML with t(v;11q23); KMT2A-r	AML with t(v;11q23); KMT2A-r	0-5	Acute myeloid leukemia (AML)	Negative or Unknown	1	0.906849	1	0.367123	Dead	No		KMT2AAML_MECOM	0.335	KMT2AAML_HMX3	0.661	KMT2AAML_MECOM	0.335	KMT2AAML_FOXC1	0.002
GSM5735025_202897270054_R05C01	PAWPLE	GSE190931	AML	0	NUP98-KDM5A,NUP98-KDM5A	AMKL_MIXED	Male		7.6	60	0	Alive	No	0	<10	White	Not Hispanic or Latino	AAML1031	Diagnosis	No	No	45,XY,t(7;12)(q32;p13),-13,add(19)(p13.1),der(22)t(13;22) (q21;p11.2)[12]/46,XY[8]	WHO Classification (final: path then study entry): AML, not otherwise categorized: Acute megakaryoblastic leukemia			Standard Risk	4.44384	Other		4.44384	0	0	Positive	<30	High	1	AML with NUP98-fusion	AML with NUP98-fusion	0-5	Acute myeloid leukemia (AML)	Negative or Unknown	0	4.44384	0	4.44384	Alive	Yes		AMKL_MIXED	0.977	AMKL_MIXED	0.977	CBFA2T3GLIS2	0.014	KMT2AAML_HMX3	0.001
GSM5735026_202897270054_R06C01	PAWPVR	GSE190931	AML	0		UNCLEAR	Female		432.2		0	Alive	Yes	0	≥10	White	Not Hispanic or Latino	AAML1031	Diagnosis	No	No	46,XX[20]	WHO Classification (final: path then study entry): AML, not otherwise categorized: Acute monoblastic/acute monocytic leukemia			High Risk	2.21644	Normal		2.21644	0	0	Positive	≥30	High	1			13-39		Negative or Unknown	0	2.21644	0	2.21644	Alive	Yes		BCL11B	0.997	BCL11B	0.997	U-CLL	0.001	CEBPA	0
GSM5735028_202897270054_R08C01	PAWREX	GSE190931	AML	0	KMT2A-MLLT4,KMT2A-MLLT4	KMT2AAML_MECOM	Female		202.1	43	0	Alive	Yes	0	≥10	White	Not Hispanic or Latino	AAML1031	Diagnosis	No	No	46,XX,t(6;11)(q27;q23)[20]	WHO Classification (final: path then study entry): AML, not otherwise categorized			Standard Risk	3.88219	MLL		3.88219	0	0	Positive	≥30	High	1	AML with t(v;11q23); KMT2A-r	AML with t(v;11q23); KMT2A-r	13-39	Acute myeloid leukemia (AML)	Negative or Unknown	0	3.88219	0	3.88219	Alive	Yes		KMT2AAML_MECOM	0.834	KMT2AAML_MECOM	0.834	NPM1	0.105	UBTF_ITD	0.027
GSM5735030_202897370162_R02C01	PAWRGZ	GSE190931	AML	0		NPM1_IDH	Female		195	92.2	0	Alive	Yes	0	<10	White	Not Hispanic or Latino	AAML1031	Diagnosis	No	Yes	46,XX[20} on bone marrow 46,XX[20} on blood	WHO Classification (final: path then study entry): Provisional entity: AML with mutated CEBPA			High Risk	3.8411	Normal		3.8411	0	0	Negative	≥30	High	1	AML with mutated NPM1,AML with mutated CEBPA	AML with mutated NPM1	5-13	Acute myeloid leukemia (AML)	Negative or Unknown	0	3.8411	0	3.8411	Alive	Yes		NPM1_IDH	0.939	NPM1_IDH	0.939	NPM1	0.04	NPM1_TET2	0.008
GSM5735031_202897370162_R03C01	PAWRIY	GSE190931	AML	0		UNCLEAR	Female		9	53.5	0	Dead	No	1	≥10	Asian	Not Hispanic or Latino	AAML1031	Diagnosis	No	No	46,XX[20]	WHO Classification (final: path then study entry): AML, not otherwise categorized: AML with maturation			Standard Risk	0.0575342	Normal		0.0575342	1	0		<30	Low	0			13-39		Negative or Unknown	1	0.0575342	1	0.0575342	Dead	No		CEBPA	0.987	CEBPA	0.987	KMT2AAML_HOXAB	0.003	NUP98NSD1	0.002
GSM5735032_202897370162_R04C01	PAWRKX	GSE190931	AML	0	NUP98-NSD1,NUP98-NSD1	NUP98NSD1	Male		87.8	82	0	Dead	Yes	1	≥10	White	Not Hispanic or Latino	AAML1031	Diagnosis	No	No	46,XY[20]	WHO Classification (final: path then study entry): AML, not otherwise categorized: AML with maturation			High Risk	0.860274	Normal		0.860274	1	0	Positive	≥30	High	1	AML with NUP98-fusion	AML with NUP98-fusion	13-39	Acute myeloid leukemia (AML)	Negative or Unknown	1	0.860274	1	0.860274	Dead	No		NUP98NSD1	0.987	NUP98NSD1	0.987	UBTF_ITD	0.005	NPM1	0.003
GSM5735034_202897370162_R06C01	PAWRPD	GSE190931	AML	0	RUNX1-RUNX1T1,RUNX1-RUNX1T1	RUNX1T1	Male		8.4	52	0	Alive	No	0	<10	White		AAML1031	Diagnosis	No	No	46,XY,t(8;21)(q22;q22)[17]/46,XY[3]	WHO Classification (final: path then study entry): AML with t(8;21)(q22;q22); RUNX1-RUNX1T1			Low Risk	4.05479	t(8;21)		4.05479	0	0	Negative	<30	Low	0	AML with t(8;21); RUNX1::RUNX1T1	AML with t(8;21); RUNX1::RUNX1T1	0-5	Acute myeloid leukemia (AML)	Negative or Unknown	0	4.05479	0	4.05479	Alive	Yes		RUNX1RUNX1T1	0.992	RUNX1RUNX1T1	0.992	CBFBMYH11	0.002	hMDS	0.001
GSM5735035_202897370162_R07C01	PAWRPX	GSE190931	AML	0	KMT2A-ELL,KMT2A-ELL	KMT2AAML_FOXC1	Male		38.9	30	0	Alive	No	0	<10	White	Not Hispanic or Latino	AAML1031	Diagnosis	No	No	46,XY,t(11;19)(q23;p13.1)[11]/46,XY[9]	WHO Classification (final: path then study entry): AML, not otherwise categorized: Acute monoblastic/acute monocytic leukemia			Standard Risk	4.3863	MLL		0.167123	1	1	Negative	≥30	Standard	0.5	AML with t(v;11q23); KMT2A-r	AML with t(v;11q23); KMT2A-r	0-5	Acute myeloid leukemia (AML)	Negative or Unknown	0	4.3863	1	0.167123	Alive	No		KMT2AAML_FOXC1	0.932	KMT2AAML_FOXC1	0.932	KMT2AAML_HMX3	0.061	AMKL_MIXED	0.002
GSM5735036_202897370162_R08C01	PAWRSU	GSE190931	AML	0	KMT2A-MLLT10,KMT2A-MLLT10	KMT2AAML_HMX3	Female		9.2	94	0	Alive	No	0	≥10	White	Not Hispanic or Latino	AAML1031	Diagnosis	No	No	47,XX,+8,cryp ins(10;11)(p?11.2;q23q23)[18]/46,XX[3]	WHO Classification (final: path then study entry): AML, not otherwise categorized: Acute monoblastic/acute monocytic leukemia			Standard Risk	0.227397	MLL		0.227397	0	0	Negative	<30	High	1	AML with t(v;11q23); KMT2A-r	AML with t(v;11q23); KMT2A-r	13-39	Acute myeloid leukemia (AML)	Positive	0	0.227397	0	0.227397	Alive	Yes		KMT2AAML_HMX3	0.997	KMT2AAML_HMX3	0.997	KMT2AAML_MECOM	0.002	KMT2AAML_FOXC1	0
GSM5735037_202905580026_R01C01	PAWRSI	GSE190931	AML	0	RUNX1-RUNX1T1,RUNX1-RUNX1T1	RUNX1T1	Male		45	44	0	Alive	Yes	0	≥10	White	Not Hispanic or Latino	AAML1031	Diagnosis	No	No	45,X,-Y,t(8;21)(q22;q22)[20]	WHO Classification (final: path then study entry): AML, not otherwise categorized			Low Risk	4.36438	t(8;21)		4.36438	0	0	Negative	≥30	Low	0	AML with t(8;21); RUNX1::RUNX1T1	AML with t(8;21); RUNX1::RUNX1T1	13-39	Acute myeloid leukemia (AML)	Negative or Unknown	0	4.36438	0	4.36438	Alive	Yes		RUNX1RUNX1T1	0.997	RUNX1RUNX1T1	0.997	KMT2AAML_FOXC1	0.001	ET	0
GSM5735038_202905580026_R02C01	PAWRSP	GSE190931	AML	0	UBTF-TD	UBTF_ITD	Male		9.3	50	0	Alive	Yes	0	≥10	White	Not Hispanic or Latino	AAML1031	Diagnosis	No	No	46,XY[20]	WHO Classification (final: path then study entry): AML, not otherwise categorized: AML with maturation			High Risk	3.75342	Normal		3.75342	0	0	Positive	<30	High	1			13-39		Negative or Unknown	0	3.75342	0	3.75342	Alive	Yes		UBTF_ITD	0.949	UBTF_ITD	0.949	NPM1	0.018	DEKNUP214	0.009
GSM5735039_202905580026_R03C01	PAWRUK	GSE190931	AML	0	STAG2-AFF2(deletion),STAG2-AFF2(deletion)	UNCLEAR	Female		19.7	38.5	0	Alive	No	0	<10	White	Hispanic or Latino	AAML1031	Diagnosis	No	No	48,X,ins(5;X)(q31;q24q28),+8,+21[5]/47,idem,der(12;18) (q10;q10)[3]/46,XX[12]	WHO Classification (final: path then study entry): AML, not otherwise categorized			Standard Risk	3.45205	Other		3.45205	0	0	Negative	<30	Standard	0.5			0-5		Positive	0	3.45205	0	3.45205	Alive	Yes		AMKL_MIXED	0.989	AMKL_MIXED	0.989	CBFA2T3GLIS2	0.003	KMT2AAML_HMX3	0.003
GSM5735042_202905580026_R06C01	PAWRYC	GSE190931	AML	0	NUP98-KDM5A,NUP98-KDM5A	AMKL_MIXED	Male		6.8	11	1	Alive	No	0	<10	White	Not Hispanic or Latino	AAML1031	Diagnosis	No	No	48,XY,+6,del(8)(q24.2),add(12(p13),del(13)(q12q14),+21[1]/ 48,idem,-del(13)[6]/47,idem,-21[2]/46,idem,-6,add(12) (q22),-21[2]/50,idem,+20,+21[1]/46,XY[5] 3 nonclonal nonspecified	WHO Classification (final: path then study entry): AML, not otherwise categorized: Acute megakaryoblastic leukemia			Standard Risk	0.8	Other		0.690411	1	1	Positive	<30	High	1	AML with NUP98-fusion	AML with NUP98-fusion	0-5	Acute myeloid leukemia (AML)	Negative or Unknown	0	0.8	1	0.690411	Alive	No		AMKL_MIXED	0.991	AMKL_MIXED	0.991	KMT2AAML_HMX3	0.002	CBFA2T3GLIS2	0.002
GSM5735044_202905580026_R08C01	PAWSCV	GSE190931	AML	0	CBFB-MYH11,CBFB-MYH11	CBFBMYH11	Male		65.5	70	0	Alive	No	0	≥10	White	Not Hispanic or Latino	AAML1031	Diagnosis	No	No	46,XY,inv(16)(p13.1q22)[11]/48,idem,+8,+21[9]	WHO Classification (final: path then study entry): AML, not otherwise categorized: Acute myelomonocytic leukemia			Low Risk	4.06027	inv(16)		4.06027	0	0	Negative	≥30	Low	0	AML with inv(16); t(16;16); CBFB::MYH11	AML with inv(16); t(16;16); CBFB::MYH11	13-39	Acute myeloid leukemia (AML)	Positive	0	4.06027	0	4.06027	Alive	Yes		CBFBMYH11	0.992	CBFBMYH11	0.992	hMDS	0.002	CEBPA	0.001
GSM5735045_202905580069_R01C01	PAWSED	GSE190931	AML	0	CBFB-MYH11,CBFB-MYH11	CBFBMYH11	Male		94.8		1	Dead	Yes	1	≥10	White	Not Hispanic or Latino	AAML1031	Diagnosis	No	No	47,XY,inv(16)(p13.1q22),+22[20]	WHO Classification (final: path then study entry): AML with inv(16)(p13q22) or t(16;16)(p13;q22); CBFB-MYH11			Low Risk	1.45205	inv(16)		1.09589	1	1	Negative	≥30	High	1	AML with inv(16); t(16;16); CBFB::MYH11	AML with inv(16); t(16;16); CBFB::MYH11	13-39	Acute myeloid leukemia (AML)	Negative or Unknown	1	1.45205	1	1.09589	Dead	No		CBFBMYH11	0.996	CBFBMYH11	0.996	RUNX1RUNX1T1	0.001	CEBPA	0.001
GSM5735046_202905580069_R02C01	PAWSHR	GSE190931	AML	0	RUNX1-RUNX1T1,RUNX1-RUNX1T1	RUNX1T1	Male		17.2	79.5	1	Alive	No	0	<10		Not Hispanic or Latino	AAML1031	Diagnosis	No	No	46,XY,del(2)(q33.1q36.1),der(8)(8qter->8q22.1::8p23->8q22::21q22->21qter),der(21)t(8;21)(q22;q22)/46,XY[1]	WHO Classification (final: path then study entry): AML, not otherwise categorized			Low Risk	4.25479	t(8;21)		1.16438	1	1	Positive	<30	Low	0	AML with t(8;21); RUNX1::RUNX1T1	AML with t(8;21); RUNX1::RUNX1T1	5-13	Acute myeloid leukemia (AML)	Negative or Unknown	0	4.25479	1	1.16438	Alive	No		RUNX1RUNX1T1	0.996	RUNX1RUNX1T1	0.996	CBFBMYH11	0.002	FETETS	0.001
GSM5735047_202905580069_R03C01	PAWSJZ	GSE190931	AML	0	CBFB-MYH11,CBFB-MYH11	CBFBMYH11	Male		12.2	26	0	Dead	No	1	≥10	White	Not Hispanic or Latino	AAML1031	Diagnosis	No	No	46,XY,inv(16)(p13.1q22)[16]/47,idem,+22[8]	WHO Classification (final: path then study entry): AML with inv(16)(p13q22) or t(16;16)(p13;q22); CBFB-MYH11			Low Risk	0.490411	inv(16)		0.490411	1	0	Negative	<30	Low	0	AML with inv(16); t(16;16); CBFB::MYH11	AML with inv(16); t(16;16); CBFB::MYH11	13-39	Acute myeloid leukemia (AML)	Negative or Unknown	1	0.490411	1	0.490411	Dead	No		CBFBMYH11	0.992	CBFBMYH11	0.992	NUP98NSD1	0.001	hMDS	0.001
GSM5735048_202905580069_R04C01	PAWSJC	GSE190931	AML	0	CBFB-MYH11,CBFB-MYH11	CBFBMYH11	Female		63.2	41	1	Dead	No	1	≥10	White	Hispanic or Latino	AAML1031	Diagnosis	No	No	46,XX,inv(16)(p13.1q22)[8]/47,idem,+22[11]	WHO Classification (final: path then study entry): AML with inv(16)(p13q22) or t(16;16)(p13;q22); CBFB-MYH11			Low Risk	1.83014	inv(16)		0.868493	1	1	Negative	≥30	High	1	AML with inv(16); t(16;16); CBFB::MYH11	AML with inv(16); t(16;16); CBFB::MYH11	13-39	Acute myeloid leukemia (AML)	Negative or Unknown	1	1.83014	1	0.868493	Dead	No		CBFBMYH11	0.993	CBFBMYH11	0.993	RUNX1RUNX1T1	0.002	NUP98NSD1	0.001
GSM5735049_202905580069_R05C01	PAWSRG	GSE190931	AML	0	CBFB-MYH11,CBFB-MYH11	CBFBMYH11	Male		54	45	1	Alive	No	0	<10	Black or African American	Not Hispanic or Latino	AAML1031	Diagnosis	No	No	46,XY,inv(16)(q13q22) cryp ins(16)(q22p13.1p13.1)[20]	WHO Classification (final: path then study entry): AML with inv(16)(p13q22) or t(16;16)(p13;q22); CBFB-MYH11			Low Risk	4.11507	inv(16)		1.01918	1	1	Negative	≥30	Low	0	AML with inv(16); t(16;16); CBFB::MYH11	AML with inv(16); t(16;16); CBFB::MYH11	0-5	Acute myeloid leukemia (AML)	Negative or Unknown	0	4.11507	1	1.01918	Alive	No		CBFBMYH11	0.993	CBFBMYH11	0.993	RUNX1RUNX1T1	0.002	NUTM1	0.001
GSM5735050_202905580069_R06C01	PAWSKR	GSE190931	AML	0	KMT2A-MLLT3,KMT2A-MLLT3	AMKL_MIXED	Male		13.2	90	0	Dead	No	1	<10	White	Not Hispanic or Latino	AAML1031	Diagnosis	No	No	46,XY[20]	WHO Classification (final: path then study entry): AML, not otherwise categorized: Acute megakaryoblastic leukemia			Standard Risk	1.13699	Normal		1.13699	1	0	Negative	<30	Standard	0.5	AML with t(v;11q23); KMT2A-r	AML with t(v;11q23); KMT2A-r	0-5	Acute myeloid leukemia (AML)	Negative or Unknown	1	1.13699	1	1.13699	Dead	No		AMKL_MIXED	0.959	AMKL_MIXED	0.959	CBFA2T3GLIS2	0.021	KMT2AAML_HMX3	0.01
GSM5735051_202905580069_R07C01	PAWSTK	GSE190931	AML	0	UBTF-TD	UBTF_ITD	Male		25.4	44.5	1	Dead	No	1	≥10	White	Not Hispanic or Latino	AAML1031	Diagnosis	No	No	47,XY,+8[19]/46,XY[1]	WHO Classification (final: path then study entry): AML, not otherwise categorized			Standard Risk	1.52877	Other		1.20274	1	1	Positive	<30	Standard	0.5			13-39		Positive	1	1.52877	1	1.20274	Dead	No		UBTF_ITD	0.921	UBTF_ITD	0.921	NUP98NSD1	0.052	NPM1	0.012
GSM5735052_202905580069_R08C01	PAWSWU	GSE190931	AML	0	KMT2A-MLLT3,KMT2A-MLLT3	KMT2AAML_HMX3	Male		542.5		0	Dead	No	1	<10	White	Not Hispanic or Latino	AAML1031	Diagnosis	No	No	46,XY,t(9;11)(p22;q23)[20]	WHO Classification (final: path then study entry): AML with t(9;11)(p22;q23); MLLT3-MLL			Standard Risk	0.030137	MLL		0.030137	1	0		≥30	Standard	0.5	AML with t(v;11q23); KMT2A-r,AML with t(v;11q23); KMT2A-r	AML with t(v;11q23); KMT2A-r	0-5	Acute myeloid leukemia (AML)	Negative or Unknown	1	0.030137	1	0.030137	Dead	No		KMT2AAML_HMX3	0.997	KMT2AAML_HMX3	0.997	KMT2AAML_FOXC1	0.001	hMDS	0
GSM5735053_202908420142_R01C01	PAWSWR	GSE190931	AML	0	RUNX1-RUNX1T1,RUNX1-RUNX1T1	RUNX1T1	Female		2.2	88	0	Alive	No	0	≥10		Hispanic or Latino	AAML1031	Diagnosis	No	No	46,XX,t(8;21)(q22;q22)[12]/45,idem,-X[9],46,idem,del(9) (q13q22.3)[2]/46,XX[2]	WHO Classification (final: path then study entry): AML with t(8;21)(q22;q22); RUNX1-RUNX1T1			Low Risk	3.39726	t(8;21)		3.39726	0	0	Positive	<30	Low	0	AML with t(8;21); RUNX1::RUNX1T1	AML with t(8;21); RUNX1::RUNX1T1	13-39	Acute myeloid leukemia (AML)	Negative or Unknown	0	3.39726	0	3.39726	Alive	Yes		RUNX1RUNX1T1	0.997	RUNX1RUNX1T1	0.997	CEBPA	0.001	CBFBMYH11	0
GSM5735054_202908420142_R02C01	PAWSZL	GSE190931	AML	0		NPM1_TET2	Male		44.3	95.2	0	Alive	Yes	0	<10	White	Not Hispanic or Latino	AAML1031	Diagnosis	No	Yes	46,XY[20]	WHO Classification (final: path then study entry): Provisional entity: AML with mutated NPM1			High Risk	3.73973	Normal		3.73973	0	0	Negative	≥30	Low	0	AML with mutated NPM1,AML with mutated NPM1	AML with mutated NPM1	0-5	Acute myeloid leukemia (AML)	Negative or Unknown	0	3.73973	0	3.73973	Alive	Yes		NPM1_TET2	0.985	NPM1_TET2	0.985	KMT2AAML_MECOM	0.005	NPM1	0.003
GSM5735055_202908420142_R03C01	PAWTBX	GSE190931	AML	6	RANBP2-ALK,RANBP2-ALK	hMDS	Male		66.2	68	0	Alive	No	0	<10		Not Hispanic or Latino	AAML1031	Diagnosis	No	No	45,XY,inv(2)(p13q14),-7[15]/46,XY[5]	WHO Classification (final: path then study entry): AML with myelodysplasia-related changes			High Risk	4.33151	Other		4.33151	0	0	Negative	≥30	High	1	MDS-related; secondary myeloid	MDS-related; secondary myeloid	0-5	Myelodysplastic syndrome (MDS or MDS-like)	Negative or Unknown	0	4.33151	0	4.33151	Alive	Yes		hMDS	0.527	hMDS	0.527	JMMLm	0.179	JMMLh	0.064
GSM5735056_202908420142_R04C01	PAWTEI	GSE190931	AML	0	RUNX1-RUNX1T1,RUNX1-RUNX1T1	RUNX1T1	Female		19.9	65.4	0	Alive	No	0	<10		Hispanic or Latino	AAML1031	Diagnosis	No	No	46,XX,t(8;21)(q22;q22)[20]	WHO Classification (final: path then study entry): AML with t(8;21)(q22;q22); RUNX1-RUNX1T1			Low Risk	4.16164	t(8;21)		4.16164	0	0	Positive	<30	Low	0	AML with t(8;21); RUNX1::RUNX1T1	AML with t(8;21); RUNX1::RUNX1T1	0-5	Acute myeloid leukemia (AML)	Negative or Unknown	0	4.16164	0	4.16164	Alive	Yes		RUNX1RUNX1T1	0.992	RUNX1RUNX1T1	0.992	CBFBMYH11	0.002	hMDS	0.001
GSM5735057_202908420142_R05C01	PAWTEB	GSE190931	AML	0		KMT2AAML_HMX3	Male		27	70	0	Dead	No	1	≥10	White	Hispanic or Latino	AAML1031	Diagnosis	No	No	49,XY,+1,der(1;7)(q10;p10),+8,+8,+i(11)(q10)[20]	WHO Classification (final: path then study entry): AML, not otherwise categorized			Standard Risk	0.405479	Other		0.235616	1	1		<30	Standard	0.5			13-39		Positive	1	0.405479	1	0.235616	Dead	No		KMT2AAML_HMX3	0.969	KMT2AAML_HMX3	0.969	KMT2AAML_MECOM	0.021	NPM1_DNMT3A	0.003
GSM5735058_202908420142_R06C01	PAWTDZ	GSE190931	AML	0	CBFB-MYH11,CBFB-MYH11	CBFBMYH11	Male		150.9		0	Alive	No	0	≥10	White	Hispanic or Latino	AAML1031	Diagnosis	No	No	46,XY,inv(16)(p13.1q22)[20]	WHO Classification (final: path then study entry): AML, not otherwise categorized			Low Risk	3.41096	inv(16)		3.41096	0	0	Negative	≥30	Low	0	AML with inv(16); t(16;16); CBFB::MYH11	AML with inv(16); t(16;16); CBFB::MYH11	13-39	Acute myeloid leukemia (AML)	Negative or Unknown	0	3.41096	0	3.41096	Alive	Yes		CBFBMYH11	0.995	CBFBMYH11	0.995	RUNX1RUNX1T1	0.001	NPM1_DNMT3A	0.001
GSM5735059_202908420142_R07C01	PAWTGF	GSE190931	AML	0	CBFB-MYH11,CBFB-MYH11	CBFBMYH11	Male		92	66	0	Alive	No	0	≥10	White	Not Hispanic or Latino	AAML1031	Diagnosis	No	No	46,XY,inv(16)(p13.1q22)[20]	WHO Classification (final: path then study entry): AML with inv(16)(p13q22) or t(16;16)(p13;q22); CBFB-MYH11			Low Risk	3.44932	inv(16)		3.44932	0	0	Negative	≥30	Low	0	AML with inv(16); t(16;16); CBFB::MYH11	AML with inv(16); t(16;16); CBFB::MYH11	5-13	Acute myeloid leukemia (AML)	Negative or Unknown	0	3.44932	0	3.44932	Alive	Yes		CBFBMYH11	0.996	CBFBMYH11	0.996	BCRABL1	0.001	NUP98NSD1	0.001
GSM5735060_202908420142_R08C01	PAWTJU	GSE190931	AML	0	RUNX1-RUNX1T1,RUNX1-RUNX1T1	RUNX1T1	Female		3.3	71	0	Alive	No	0	≥10	Asian	Not Hispanic or Latino	AAML1031	Diagnosis	No	No	45,X,-X,t(8;21)(q22;q22)[20]	WHO Classification (final: path then study entry): AML with t(8;21)(q22;q22); RUNX1-RUNX1T1			Low Risk	3.31233	t(8;21)		3.31233	0	0	Positive	<30	Low	0	AML with t(8;21); RUNX1::RUNX1T1	AML with t(8;21); RUNX1::RUNX1T1	13-39	Acute myeloid leukemia (AML)	Negative or Unknown	0	3.31233	0	3.31233	Alive	Yes		RUNX1RUNX1T1	0.989	RUNX1RUNX1T1	0.989	CBFBMYH11	0.005	CEBPA	0.001
GSM5735061_202905580140_R01C01	PAWTKY	GSE190931	AML	0	KMT2A-ARHGEF37,KMT2A-ARHGEF37	KMT2AAML_FOXC1	Male		37	70	0	Alive	No	0	<10	White	Not Hispanic or Latino	AAML1031	Diagnosis	No	No	46,XY,t(5;11)(q31;q23)[20]	WHO Classification (final: path then study entry): AML, not otherwise categorized: Acute monoblastic/acute monocytic leukemia			Standard Risk	1.75342	MLL		1.75342	0	0	Negative	≥30	Standard	0.5	AML with t(v;11q23); KMT2A-r	AML with t(v;11q23); KMT2A-r	0-5	Acute myeloid leukemia (AML)	Negative or Unknown	0	1.75342	0	1.75342	Alive	Yes		KMT2AAML_FOXC1	0.989	KMT2AAML_FOXC1	0.989	NPM1_TET2	0.003	AMKL_MIXED	0.002
GSM5735062_202905580140_R02C01	PAWTLZ	GSE190931	AML	0	MYB-GATA1,MYB-GATA1	UNCLEAR	Male		21	39	0	Alive	No	0	<10	White	Not Hispanic or Latino	AAML1031	Diagnosis	No	No	46,Y,der(X)inv(X)(p11.2p21)t(X;6)(p11.2;q23),der(6)t(X;6) (p11.2;q23)[6]/46,XY[14]	WHO Classification (final: path then study entry): AML, not otherwise categorized: AML, with minimal differentiation			Standard Risk	3.10685	Other		3.10685	0	0	Negative	<30	Standard	0.5			0-5		Negative or Unknown	0	3.10685	0	3.10685	Alive	Yes		AMKL_MIXED	0.949	AMKL_MIXED	0.949	CBFA2T3GLIS2	0.027	RUNX1RUNX1T1	0.007
GSM5735063_202905580140_R03C01	PAWTNN	GSE190931	AML	0	KMT2A-MLLT4,KMT2A-MLLT4	KMT2AAML_MECOM	Male		72.8	75.5	1	Dead	No	1	≥10	White	Not Hispanic or Latino	AAML1031	Diagnosis	No	No	46,XY[23]	WHO Classification (final: path then study entry): AML, not otherwise categorized: Acute monoblastic/acute monocytic leukemia			Standard Risk	0.619178	Normal		0.523288	1	1	Negative	≥30	High	1	AML with t(v;11q23); KMT2A-r	AML with t(v;11q23); KMT2A-r	13-39	Acute myeloid leukemia (AML)	Negative or Unknown	1	0.619178	1	0.523288	Dead	No		KMT2AAML_MECOM	0.976	KMT2AAML_MECOM	0.976	KMT2AAML_HMX3	0.007	KMT2AAML_HOXAB	0.005
GSM5735064_202905580140_R04C01	PAWTPD	GSE190931	AML	0	KMT2A-MLLT3,KMT2A-MLLT3	KMT2AAML_HMX3	Male		0.8	90	0	Alive	No	0	<10	White	Not Hispanic or Latino	AAML1031	Diagnosis	No	No	46,XY,ins(9;11)(p22;q22.3q23.3)[20]	WHO Classification (final: path then study entry): AML, not otherwise categorized: Acute monoblastic/acute monocytic leukemia			Standard Risk	3.35616	MLL		3.35616	0	0	Negative	<30	Standard	0.5	AML with t(v;11q23); KMT2A-r	AML with t(v;11q23); KMT2A-r	5-13	Acute myeloid leukemia (AML)	Negative or Unknown	0	3.35616	0	3.35616	Alive	Yes		KMT2AAML_HMX3	0.996	KMT2AAML_HMX3	0.996	KMT2AAML_FOXC1	0.001	NPM1_DNMT3A	0.001
GSM5735065_202905580140_R05C01	PAWTRR	GSE190931	AML	0		CEBPA	Female		12.2	23	0	Alive	No	0	≥10	White	Not Hispanic or Latino	AAML1031	Diagnosis	Yes	No	46,XY,del(7)(q32q34)[20]	WHO Classification (final: path then study entry): AML with myelodysplasia-related changes			Low Risk	3.21918	Other		3.21918	0	0	Negative	<30	Low	0	AML with mutated CEBPA,MDS-related; secondary myeloid	AML with mutated CEBPA	5-13	Acute myeloid leukemia (AML)	Negative or Unknown	0	3.21918	0	3.21918	Alive	Yes		CEBPA	0.994	CEBPA	0.994	NUP98NSD1	0.001	JMMLh	0.001
GSM5735068_202905580140_R08C01	PAWTTI	GSE190931	AML	0	UBTF-TD	UBTF_ITD	Female		2.3	25	0	Alive	No	0	≥10	White	Not Hispanic or Latino	AAML1031	Diagnosis	No	No	47,XX,+8[8]/46,XX[12]	WHO Classification (final: path then study entry): AML, not otherwise categorized: AML with maturation			Standard Risk	3.56712	Other		3.56712	0	0	Positive	<30	Standard	0.5			5-13		Positive	0	3.56712	0	3.56712	Alive	Yes		UBTF_ITD	0.975	UBTF_ITD	0.975	NPM1	0.013	DEKNUP214	0.004
GSM5735069_202915590070_R01C01	PAWTWW	GSE190931	AML	0	KMT2A-ELL,KMT2A-ELL	KMT2AAML_NPM1NUP98	Male		206.9	86	1	Dead	Yes	1	≥10	White	Not Hispanic or Latino	AAML1031	Diagnosis	No	No	47,XY,+8,t(11;19)(q23;p13.1)[19]/48,idem,+10[2]	WHO Classification (final: path then study entry): AML, not otherwise categorized: Acute monoblastic/acute monocytic leukemia			Standard Risk	1.56164	MLL		1.31781	1	1	Negative	≥30	Standard	0.5	AML with t(v;11q23); KMT2A-r	AML with t(v;11q23); KMT2A-r	13-39	Acute myeloid leukemia (AML)	Positive	1	1.56164	1	1.31781	Dead	No		KMT2AAML_HOXAB	0.943	KMT2AAML_HOXAB	0.943	NUP98NSD1	0.038	NPM1	0.006
GSM5735070_202915590070_R02C01	PAWTYD	GSE190931	AML	0		UNCLEAR	Female		438.3		0	Dead	Yes	1	≥10	Black or African American	Not Hispanic or Latino	AAML1031	Diagnosis	No	No	45,XX,der(3)inv(3)(p22q21)inv(3)(q21q26),-7[20]	WHO Classification (final: path then study entry): AML with myelodysplasia-related changes			High Risk	0.805479	Other		0.147945	1	1	Positive	≥30	High	1	AML with inv(3); t(3;3); MECOM-r,MDS-related; secondary myeloid	AML with inv(3); t(3;3); MECOM-r	5-13	Acute myeloid leukemia (AML)	Negative or Unknown	1	0.805479	1	0.147945	Dead	No		hMDS	0.967	hMDS	0.967	KMT2AAML_HOXAB	0.02	JMMLh	0.002
GSM5735071_202915590070_R03C01	PAWUAE	GSE190931	AML	0	KMT2A-MLLT10,KMT2A-MLLT10	KMT2AAML_HMX3	Male		51.2	88	1	Dead	No	1	<10	White	Not Hispanic or Latino	AAML1031	Diagnosis	No	No	46,XY,add(8)(p21),der(10)t(10;11)(p12;q23)inv(11)(q14q23),der(11)t(10;11)(p12;q23)[7]/46,idem,del(9)(q13q22)[10]/46,idem,-add(8)(p21),+8,der(8;12)(q10;q10)[2]/46,XY[1]	WHO Classification (final: path then study entry): AML with myelodysplasia-related changes			Standard Risk	1.16986	MLL		0.586301	1	1	Negative	≥30	High	1	AML with t(v;11q23); KMT2A-r,MDS-related; secondary myeloid	AML with t(v;11q23); KMT2A-r	0-5	Acute myeloid leukemia (AML)	Positive	1	1.16986	1	0.586301	Dead	No		KMT2AAML_HMX3	0.991	KMT2AAML_HMX3	0.991	AMKL_MIXED	0.002	BPDCN	0.001
GSM5735072_202915590070_R04C01	PAWTYT	GSE190931	AML	0	NUP98-NSD1,NUP98-NSD1	NUP98NSD1	Male		284.4	44	0	Dead	Yes	1	≥10	Asian	Not Hispanic or Latino	AAML1031	Diagnosis	No	No	47,XY,+8[1]/46,XY[29] [FISH 3% +8]	WHO Classification (final: path then study entry): AML, not otherwise categorized: AML with maturation			Standard Risk	1.03014	Other		0.230137	1	1	Positive	≥30	High	1	AML with NUP98-fusion	AML with NUP98-fusion	13-39	Acute myeloid leukemia (AML)	Positive	1	1.03014	1	0.230137	Dead	No		NUP98NSD1	0.974	NUP98NSD1	0.974	UBTF_ITD	0.009	DEKNUP214	0.004
GSM5735073_202915590070_R05C01	PAWUBZ	GSE190931	AML	0	CBFB-MYH11,CBFB-MYH11	CBFBMYH11	Female		99.6		1	Alive	No	0	≥10		Not Hispanic or Latino	AAML1031	Diagnosis	No	No	46,XX,inv(16)(p13.1q22)[20]	WHO Classification (final: path then study entry): AML with inv(16)(p13q22) or t(16;16)(p13;q22); CBFB-MYH11			Low Risk	4.16164	inv(16)		1.13151	1	1	Negative	≥30	Low	0	AML with inv(16); t(16;16); CBFB::MYH11	AML with inv(16); t(16;16); CBFB::MYH11	13-39	Acute myeloid leukemia (AML)	Negative or Unknown	0	4.16164	1	1.13151	Alive	No		CBFBMYH11	0.99	CBFBMYH11	0.99	nphMPN	0.001	hMDS	0.001
GSM5735074_202915590070_R06C01	PAWUCF	GSE190931	AML	0	NUP98-NSD1,NUP98-NSD1	NUP98NSD1	Male		155	28	0	Dead	No	1	<10	White	Hispanic or Latino	AAML1031	Diagnosis	No	No	46,XY[20]	WHO Classification (final: path then study entry): AML, not otherwise categorized: AML with maturation			Standard Risk	0.446575	Normal		0.189041	1	1	Positive	≥30	High	1	AML with NUP98-fusion	AML with NUP98-fusion	0-5	Acute myeloid leukemia (AML)	Negative or Unknown	1	0.446575	1	0.189041	Dead	No		NUP98NSD1	0.959	NUP98NSD1	0.959	UBTF_ITD	0.024	DEKNUP214	0.005
GSM5735075_202915590070_R07C01	PAWUCG	GSE190931	AML	0	KMT2A-MLLT10,KMT2A-MLLT10	KMT2AAML_HMX3	Male		110.7	86	0	Alive	No	0	<10	White	Not Hispanic or Latino	AAML1031	Diagnosis	No	No	46,XY,ins(10;11*)(p12;q23q21),del(11*) (q21q25),der(18)ins(18;11*) (q21;q23q24)add(18)(q21)[13]/47,idem,+der(1;5)(q10;p10) [6]/46,XY[1]	WHO Classification (final: path then study entry): AML, not otherwise categorized: Acute monoblastic/acute monocytic leukemia			Standard Risk	3.81096	MLL		3.81096	0	0	Negative	≥30	High	1	AML with t(v;11q23); KMT2A-r	AML with t(v;11q23); KMT2A-r	5-13	Acute myeloid leukemia (AML)	Negative or Unknown	0	3.81096	0	3.81096	Alive	Yes		KMT2AAML_HMX3	0.998	KMT2AAML_HMX3	0.998	KMT2AAML_MECOM	0.001	NPM1_DNMT3A	0
GSM5735076_202915590070_R08C01	PAWUEW	GSE190931	AML	0	RUNX1-RUNX1T1,RUNX1-RUNX1T1	RUNX1T1	Male		107.5	64	0	Alive	No	0	<10	White	Not Hispanic or Latino	AAML1031	Diagnosis	No	No	46,XY,t(8;21)(q22;q22)[18]/47,idem,+13[2]	WHO Classification (final: path then study entry): AML with t(8;21)(q22;q22); RUNX1-RUNX1T1			Low Risk	3.33973	t(8;21)		3.33973	0	0	Negative	≥30	Low	0	AML with t(8;21); RUNX1::RUNX1T1	AML with t(8;21); RUNX1::RUNX1T1	0-5	Acute myeloid leukemia (AML)	Negative or Unknown	0	3.33973	0	3.33973	Alive	Yes		RUNX1RUNX1T1	0.946	RUNX1RUNX1T1	0.946	CBFBMYH11	0.047	KMT2AAML_FOXC1	0.001
GSM5735077_202915590043_R01C01	PAWUEX	GSE190931	AML	0	RUNX1-RUNX1T1,RUNX1-RUNX1T1	RUNX1T1	Male		39.6	76	0	Dead	No	1	≥10		Hispanic or Latino	AAML1031	Diagnosis	No	No	46,XY,t(8;21)(q22;q22)[12]/46,idem,del(9)(q22q34),del(13)(q14q22)[6]/46,XY[2]	WHO Classification (final: path then study entry): AML with t(8;21)(q22;q22); RUNX1-RUNX1T1			Low Risk	0.819178	t(8;21)		0.232877	1	1	Positive	≥30	Low	0	AML with t(8;21); RUNX1::RUNX1T1	AML with t(8;21); RUNX1::RUNX1T1	5-13	Acute myeloid leukemia (AML)	Negative or Unknown	1	0.819178	1	0.232877	Dead	No		RUNX1RUNX1T1	0.993	RUNX1RUNX1T1	0.993	CBFBMYH11	0.003	KMT2AAML_FOXC1	0.001
GSM5735078_202915590043_R02C01	PAWUKE	GSE190931	AML	0		NPM1_MIX	Female		22.6	53.1	0	Dead	No	1	≥10	White	Not Hispanic or Latino	AAML1031	Diagnosis	No	Yes	46,XX[21]	WHO Classification (final: path then study entry): AML, not otherwise categorized: Acute erythroid leukemia (Erythroleukemia, erythroid/myeloid)			Low Risk	0.232877	Normal		0.232877	1	0	Negative	<30	Low	0	AML with mutated NPM1	AML with mutated NPM1	13-39	Acute myeloid leukemia (AML)	Negative or Unknown	1	0.232877	1	0.232877	Dead	No		NPM1	0.985	NPM1	0.985	UBTF_ITD	0.003	NUP98NSD1	0.002
GSM5735079_202915590043_R03C01	PAWUMM	GSE190931	AML	0	KMT2A-MLLT3,KMT2A-MLLT3	UNCLEAR	Female		38.5	89	1	Dead	No	1	≥10	White	Not Hispanic or Latino	AAML1031	Diagnosis	No	No	46,XX,t(9;11)(p22;q23)[20]	WHO Classification (final: path then study entry): AML with t(9;11)(p22;q23); MLLT3-MLL			Standard Risk	1.38904	MLL		0.682192	1	1	Negative	≥30	Standard	0.5	AML with t(v;11q23); KMT2A-r,AML with t(v;11q23); KMT2A-r	AML with t(v;11q23); KMT2A-r	13-39	Acute myeloid leukemia (AML)	Negative or Unknown	1	1.38904	1	0.682192	Dead	No		KMT2AAML_MECOM	0.994	KMT2AAML_MECOM	0.994	NPM1_DNMT3A	0.002	KMT2AAML_FOXC1	0.001
GSM5735080_202915590043_R04C01	PAWUNI	GSE190931	AML	0	UBTF-TD	UBTF_ITD	Male		4.3	21	0	Alive	Yes	0	<10	White	Not Hispanic or Latino	AAML1031	Diagnosis	No	No	46,XY[20]	WHO Classification (final: path then study entry): AML, not otherwise categorized: Acute erythroid leukemia (Erythroleukemia, erythroid/myeloid)			Standard Risk	3.34247	Normal		0.227397	1	1	Positive	<30	Standard	0.5			5-13		Negative or Unknown	0	3.34247	1	0.227397	Alive	No		UBTF_ITD	0.941	UBTF_ITD	0.941	NPM1	0.017	NUP98NSD1	0.014
GSM5735082_202915590043_R06C01	PAWUTL	GSE190931	AML	0		UNCLEAR	Female		74.1	94.1	1	Alive	No	0	<10	White	Hispanic or Latino	AAML1031	Diagnosis	No	No	49,XX,+6,del(7)(q22),add(12)(p13.3),+19,+22[19]/46,XX[1]	WHO Classification (final: path then study entry): AML, not otherwise categorized: AML, with minimal differentiation			Standard Risk	4	Other		0.876712	1	1	Negative	≥30	Standard	0.5			0-5		Negative or Unknown	0	4	1	0.876712	Alive	No		ETV6MNX1	0.99	ETV6MNX1	0.99	ETP	0.007	ETCL_NONSETD2	0.001
GSM5735083_202915590043_R07C01	PAWUUE	GSE190931	AML	0		NPM1_MIX	Female		171.7	89	0	Alive	Yes	0	<10	Asian	Not Hispanic or Latino	AAML1031	Diagnosis	No	Yes	46,XX[21]	WHO Classification (final: path then study entry): AML, not otherwise categorized: AML without maturation			High Risk	3.47945	Normal		3.47945	0	0	Negative	≥30	Low	0	AML with mutated NPM1	AML with mutated NPM1	5-13	Acute myeloid leukemia (AML)	Negative or Unknown	0	3.47945	0	3.47945	Alive	Yes		NPM1	0.99	NPM1	0.99	UBTF_ITD	0.004	DEKNUP214	0.002
GSM5735084_202915590043_R08C01	PAWUUY	GSE190931	AML	0	RUNX1-RUNX1T1,RUNX1-RUNX1T1	RUNX1T1	Female		22.1	17	1	Alive	No	0	<10	White	Hispanic or Latino	AAML1031	Diagnosis	No	No	45,X,-X,t(8;21)(q22;q22)[19]/46,XX[1]	WHO Classification (final: path then study entry): AML, not otherwise categorized			Low Risk	3.38356	t(8;21)		1.35342	1	1	Positive	<30	High	1	AML with t(8;21); RUNX1::RUNX1T1	AML with t(8;21); RUNX1::RUNX1T1	5-13	Acute myeloid leukemia (AML)	Negative or Unknown	0	3.38356	1	1.35342	Alive	No		RUNX1RUNX1T1	0.996	RUNX1RUNX1T1	0.996	CBFBMYH11	0.003	FETETS	0.001
GSM5735086_202915600165_R02C01	PAWVCG	GSE190931	AML	0	KMT2A-MLLT3,KMT2A-MLLT3	KMT2AAML_HMX3	Male		52.2	86	1	Alive	No	0	<10		Not Hispanic or Latino	AAML1031	Diagnosis	No	No	46,XY,t(9;11)(p22;q23)[18]/46,XY[2]	WHO Classification (final: path then study entry): AML with t(9;11)(p22;q23); MLLT3-MLL			Standard Risk	3.45205	MLL		0.734247	1	1	Negative	≥30	Standard	0.5	AML with t(v;11q23); KMT2A-r,AML with t(v;11q23); KMT2A-r	AML with t(v;11q23); KMT2A-r	0-5	Acute myeloid leukemia (AML)	Negative or Unknown	0	3.45205	1	0.734247	Alive	No		KMT2AAML_HMX3	0.989	KMT2AAML_HMX3	0.989	KMT2AAML_FOXC1	0.008	KMT2AAML_MECOM	0.001
GSM5735087_202915600165_R03C01	PAWVBV	GSE190931	AML	0		NPM1_DNMT3A	Female		314.6	73	0	Dead	Yes	1	≥10	Asian	Not Hispanic or Latino	AAML1031	Diagnosis	No	Yes	46,XX[23]	WHO Classification (final: path then study entry): Provisional entity: AML with mutated NPM1			High Risk	0.49863	Normal		0.49863	1	0	Negative	≥30	Low	0	AML with mutated NPM1,AML with mutated NPM1	AML with mutated NPM1	5-13	Acute myeloid leukemia (AML)	Negative or Unknown	1	0.49863	1	0.49863	Dead	No		NPM1_DNMT3A	0.987	NPM1_DNMT3A	0.987	KMT2AAML_HMX3	0.007	KMT2AAML_FOXC1	0.001
GSM5735088_202915600165_R04C01	PAWVGF	GSE190931	AML	0	CBFB-MYH11,CBFB-MYH11	CBFBMYH11	Female		282.2	40	1	Alive	No	0	<10	White	Not Hispanic or Latino	AAML1031	Diagnosis	No	No	46,XX,inv(16)(p13.1q22)[20]	WHO Classification (final: path then study entry): AML with inv(16)(p13q22) or t(16;16)(p13;q22); CBFB-MYH11			Low Risk	3.44932	inv(16)		1.09315	1	1	Negative	≥30	High	1	AML with inv(16); t(16;16); CBFB::MYH11	AML with inv(16); t(16;16); CBFB::MYH11	0-5	Acute myeloid leukemia (AML)	Negative or Unknown	0	3.44932	1	1.09315	Alive	No		CBFBMYH11	0.992	CBFBMYH11	0.992	NPM1_TET2	0.001	NUP98NSD1	0.001
GSM5735089_202915600165_R05C01	PAWVGN	GSE190931	AML	0	KMT2A-MLLT10,KMT2A-MLLT10	KMT2AAML_HMX3	Male		53.4	86	1	Dead	No	1	<10			AAML1031	Diagnosis	No	No	46,XY,cryp ins(10;11)(p12.3;q23.3q23.3)	WHO Classification (final: path then study entry): AML, not otherwise categorized: Acute monoblastic/acute monocytic leukemia			Standard Risk	2.43562	MLL		0.794521	1	1	Negative	≥30	High	1	AML with t(v;11q23); KMT2A-r	AML with t(v;11q23); KMT2A-r	5-13	Acute myeloid leukemia (AML)	Negative or Unknown	1	2.43562	1	0.794521	Dead	No		KMT2AAML_HMX3	0.986	KMT2AAML_HMX3	0.986	KMT2AAML_MECOM	0.008	NPM1_DNMT3A	0.002
GSM5735090_202915600165_R06C01	PAWVLI	GSE190931	AML	0	RUNX1-RUNX1T1,RUNX1-RUNX1T1	RUNX1T1	Male		0.6	79	0	Alive	No	0	≥10	White	Not Hispanic or Latino	AAML1031	Diagnosis	No	No	45,X,add(8)(q22),der(14)(14p11.2->14q32::8q24.3->8q22::21q22->21q22->8q22->?),add(21)(q22)[15]/45,idem,i(1)(q10)[2]	WHO Classification (final: path then study entry): AML with t(8;21)(q22;q22); RUNX1-RUNX1T1			Low Risk	3.35616	t(8;21)		3.35616	0	0	Negative	<30	Low	0	AML with t(8;21); RUNX1::RUNX1T1	AML with t(8;21); RUNX1::RUNX1T1	5-13	Acute myeloid leukemia (AML)	Negative or Unknown	0	3.35616	0	3.35616	Alive	Yes		RUNX1RUNX1T1	0.992	RUNX1RUNX1T1	0.992	CBFBMYH11	0.001	CEBPA	0.001
GSM5735091_202915600165_R07C01	PAWVNP	GSE190931	AML	0	RUNX1-RUNX1T1,RUNX1-RUNX1T1	RUNX1T1	Male		40.6	63	0	Alive	No	0	<10	White	Not Hispanic or Latino	AAML1031	Diagnosis	No	No	45,X,-Y,t(8;21)(q22;q22)[21]	WHO Classification (final: path then study entry): AML with t(8;21)(q22;q22); RUNX1-RUNX1T1			Low Risk	3.33151	t(8;21)		3.33151	0	0	Negative	≥30	Low	0	AML with t(8;21); RUNX1::RUNX1T1	AML with t(8;21); RUNX1::RUNX1T1	5-13	Acute myeloid leukemia (AML)	Negative or Unknown	0	3.33151	0	3.33151	Alive	Yes		RUNX1RUNX1T1	0.997	RUNX1RUNX1T1	0.997	CBFBMYH11	0.002	KMT2AAML_FOXC1	0
GSM5735094_202915600053_R02C01	PAWVUA	GSE190931	AML	0	RUNX1-RUNX1T1,RUNX1-RUNX1T1	RUNX1T1	Female		22.5	53	0	Alive	No	0	<10	White	Hispanic or Latino	AAML1031	Diagnosis	No	No	46,XX,t(8;21)(q22;q22)[20]	WHO Classification (final: path then study entry): AML with t(8;21)(q22;q22); RUNX1-RUNX1T1			Low Risk	3.14795	t(8;21)		3.14795	0	0	Negative	<30	Low	0	AML with t(8;21); RUNX1::RUNX1T1	AML with t(8;21); RUNX1::RUNX1T1	5-13	Acute myeloid leukemia (AML)	Negative or Unknown	0	3.14795	0	3.14795	Alive	Yes		RUNX1RUNX1T1	0.995	RUNX1RUNX1T1	0.995	CBFBMYH11	0.001	CEBPA	0.001
GSM5735095_202915600053_R03C01	PAWVUX	GSE190931	AML	0	CBFB-MYH11,CBFB-MYH11	CBFBMYH11	Female		126.8	72	0	Alive	No	0	≥10	White	Not Hispanic or Latino	AAML1031	Diagnosis	No	No	46,XX,inv(16)(p13.1q22)[7]/46,idem,t(1;12)(q25;p12)[10]/46,idem,+8[3]	WHO Classification (final: path then study entry): AML with inv(16)(p13q22) or t(16;16)(p13;q22); CBFB-MYH11			Low Risk	3.1863	inv(16)		3.1863	0	0	Negative	≥30	Low	0	AML with inv(16); t(16;16); CBFB::MYH11	AML with inv(16); t(16;16); CBFB::MYH11	13-39	Acute myeloid leukemia (AML)	Positive	0	3.1863	0	3.1863	Alive	Yes		CBFBMYH11	0.992	CBFBMYH11	0.992	hMDS	0.002	RUNX1RUNX1T1	0.001
GSM5735100_202897370074_R04C01	PAWWFF	GSE190931	AML	0		NPM1_MIX	Female		134.2	51	0	Alive	Yes	0	≥10	White	Not Hispanic or Latino	AAML1031	Diagnosis	No	Yes	46,XX[21]	WHO Classification (final: path then study entry): AML, not otherwise categorized: Acute myelomonocytic leukemia			High Risk	3.89315	Normal		3.89315	0	0	Negative	≥30	Low	0	AML with mutated NPM1	AML with mutated NPM1	13-39	Acute myeloid leukemia (AML)	Negative or Unknown	0	3.89315	0	3.89315	Alive	Yes		NPM1	0.9	NPM1	0.9	UBTF_ITD	0.096	DEKNUP214	0.003
GSM5735101_202897370074_R05C01	PAWWID	GSE190931	AML	0		hMDS	Male		33	58	0	Alive	No	0	<10	White	Not Hispanic or Latino	AAML1031	Diagnosis	No	No	45,XY,-7[18]/47,idem,+8,+21[2]	WHO Classification (final: path then study entry): AML with myelodysplasia-related changes			High Risk	3.10959	Other		3.10959	0	0	Positive	≥30	High	1	MDS-related; secondary myeloid	MDS-related; secondary myeloid	0-5	Myelodysplastic syndrome (MDS or MDS-like)	Positive	0	3.10959	0	3.10959	Alive	Yes		hMDS	0.567	hMDS	0.567	JMMLh	0.412	ETV6MNX1	0.005
GSM5735103_202897370074_R07C01	PAWWJN	GSE190931	AML	0	EP300-ETV6,EP300-ETV6	UNCLEAR	Male		1.8	72	1	Dead	No	1	<10	White	Not Hispanic or Latino	AAML1031	Diagnosis	No	No	46,XY[20]	WHO Classification (final: path then study entry): AML, not otherwise categorized: AML without maturation			Standard Risk	1.43562	Normal		0.821918	1	1	Negative	<30	High	1	AML with ETV6 fusion	AML with ETV6 fusion	0-5	Acute myeloid leukemia (AML)	Negative or Unknown	1	1.43562	1	0.821918	Dead	No		UNCLEAR	0	NOTCH1_TLBL	0.338	CMARROW	0.323	ETP	0.212
GSM5735104_202897370074_R08C01	PAWWMJ	GSE190931	AML	0	KMT2A-MLLT3,KMT2A-MLLT3	KMT2AAML_HMX3	Male		1.3	56	0	Alive	No	0	<10	White	Not Hispanic or Latino	AAML1031	Diagnosis	No	No	47,XY,+8,t(9;11)(p22;q23)[15]/46,XY[5]	WHO Classification (final: path then study entry): AML with t(9;11)(p22;q23); MLLT3-MLL			Standard Risk	3.27671	MLL		3.27671	0	0	Negative	<30	Standard	0.5	AML with t(v;11q23); KMT2A-r,AML with t(v;11q23); KMT2A-r	AML with t(v;11q23); KMT2A-r	5-13	Acute myeloid leukemia (AML)	Positive	0	3.27671	0	3.27671	Alive	Yes		KMT2AAML_HMX3	0.998	KMT2AAML_HMX3	0.998	LCH_ECD	0.001	KMT2AAML_FOXC1	0
GSM5735105_202905570087_R02C01	PAWWPA	GSE190931	AML	0	KMT2A-MLLT3,KMT2A-MLLT3	KMT2AAML_MECOM	Female		23.1	82.3	0	Dead	No	1	<10	White	Not Hispanic or Latino	AAML1031	Diagnosis	No	No	46,XX,t(9;11)(p22;q23)[14]/47,idem,+8[2]/47,idem,+mar[2]/46,XX[1]	WHO Classification (final: path then study entry): AML with t(9;11)(p22;q23); MLLT3-MLL			Standard Risk	0.676712	MLL		0.676712	1	0	Positive	<30	Standard	0.5	AML with t(v;11q23); KMT2A-r,AML with t(v;11q23); KMT2A-r	AML with t(v;11q23); KMT2A-r	5-13	Acute myeloid leukemia (AML)	Positive	1	0.676712	1	0.676712	Dead	No		KMT2AAML_MECOM	0.985	KMT2AAML_MECOM	0.985	NPM1	0.005	DEKNUP214	0.002
GSM5735106_202905570087_R03C01	PAWWLI	GSE190931	AML	0	KMT2A-MLLT10,KMT2A-MLLT10	KMT2AAML_HMX3	Male		93	85	1	Dead	No	1	≥10	White	Not Hispanic or Latino	AAML1031	Diagnosis	No	No	46,XY,ins(10;11)(p12;q23q14)[22]/46,idem,der(10) dic[8;ins(10;11)](q11.2;p15)[15]	WHO Classification (final: path then study entry): AML, not otherwise categorized: Acute monoblastic/acute monocytic leukemia			Standard Risk	0.578082	MLL		0.482192	1	1	Positive	≥30	High	1	AML with t(v;11q23); KMT2A-r	AML with t(v;11q23); KMT2A-r	13-39	Acute myeloid leukemia (AML)	Negative or Unknown	1	0.578082	1	0.482192	Dead	No		KMT2AAML_HMX3	0.995	KMT2AAML_HMX3	0.995	KMT2AAML_MECOM	0.003	KMT2AAML_FOXC1	0.001
GSM5735107_202905570087_R04C01	PAWWRG	GSE190931	AML	0		UNCLEAR	Male		8.6	58	1	Alive	No	0	≥10	White	Hispanic or Latino	AAML1031	Diagnosis	No	No	46,XY[20]	WHO Classification (final: path then study entry): AML, not otherwise categorized: Acute erythroid leukemia (Erythroleukemia, erythroid/myeloid)			Standard Risk	3.47397	Normal		1.26849	1	1	Negative	<30	High	1			13-39		Negative or Unknown	0	3.47397	1	1.26849	Alive	No		UNCLEAR	0	UBTF_ITD	0.661	IDH	0.129	KMT2AAML_NPM1NUP98	0.106
GSM5735109_202905570087_R06C01	PAWWUN	GSE190931	AML	0	RUNX1-RUNX1T1,RUNX1-RUNX1T1	RUNX1T1	Female		77.5	32	0	Alive	No	0	≥10	White		AAML1031	Diagnosis	No	No	45,X,-X,t(8;21)(q22;q22)[18]/46,XX[2]	WHO Classification (final: path then study entry): AML with t(8;21)(q22;q22); RUNX1-RUNX1T1			Low Risk	3.23836	t(8;21)		3.23836	0	0	Negative	≥30	Low	0	AML with t(8;21); RUNX1::RUNX1T1	AML with t(8;21); RUNX1::RUNX1T1	5-13	Acute myeloid leukemia (AML)	Negative or Unknown	0	3.23836	0	3.23836	Alive	Yes		RUNX1RUNX1T1	0.996	RUNX1RUNX1T1	0.996	CBFBMYH11	0.002	CEBPA	0.001
GSM5735110_202905570087_R07C01	PAWWWL	GSE190931	AML	0		UNCLEAR	Female		11	1	0	Alive	No	0	<10	White	Not Hispanic or Latino	AAML1031	Diagnosis	No	No	46,XX[20]	WHO Classification (final: path then study entry): Myeloid sarcoma			Standard Risk	2.18356	Normal		2.18356	0	0	Negative	<30	High	1			0-5		Negative or Unknown	0	2.18356	0	2.18356	Alive	Yes		KMT2AAML_HMX3	0.992	KMT2AAML_HMX3	0.992	KMT2AAML_MECOM	0.002	KMT2AAML_FOXC1	0.001
GSM5735111_202905570087_R08C01	PAWWWM	GSE190931	AML	0	NUP98-KDM5A,NUP98-KDM5A	AMKL_MIXED	Female		13.3	43	1	Dead	No	1	<10	White	Not Hispanic or Latino	AAML1031	Diagnosis	No	No	46,XX,der(13)del(13)(q14.11q14.13)del(13)(q14.2q14.3)[13]/46,idem,t(3;5)(q25.3;q35.1),del(6)(q15q25)[4]	WHO Classification (final: path then study entry): AML, not otherwise categorized			Standard Risk	1.81096	Other		1.24384	1	1	Positive	<30	High	1	AML with NUP98-fusion	AML with NUP98-fusion	0-5	Acute myeloid leukemia (AML)	Negative or Unknown	1	1.81096	1	1.24384	Dead	No		AMKL_MIXED	0.992	AMKL_MIXED	0.992	CBFA2T3GLIS2	0.002	DS_GATA1	0.001
GSM5735113_202908420024_R02C01	PAWWWU	GSE190931	AML	0	KMT2A-LASP1,KMT2A-LASP1	KMT2AAML_FOXC1	Female		35.6	71	0	Alive	No	0	<10	Black or African American	Not Hispanic or Latino	AAML1031	Diagnosis	No	No	46,XX,t(11;17)(q23;q12)[17]/46,XX[3]	WHO Classification (final: path then study entry): AML, not otherwise categorized: Acute monoblastic/acute monocytic leukemia			Standard Risk	4.10959	MLL		4.10959	0	0	Positive	≥30	Standard	0.5	AML with t(v;11q23); KMT2A-r	AML with t(v;11q23); KMT2A-r	0-5	Acute myeloid leukemia (AML)	Negative or Unknown	0	4.10959	0	4.10959	Alive	Yes		KMT2AAML_FOXC1	0.991	KMT2AAML_FOXC1	0.991	KMT2AAML_MECOM	0.002	KMT2AAML_HMX3	0.001
GSM5735114_202908420024_R03C01	PAWWYV	GSE190931	AML	0	DEK-NUP214,DEK-NUP214	DEKNUP214	Female		3.6	24	0	Alive	No	0	≥10		Hispanic or Latino	AAML1031	Diagnosis	No	No	45,XX,t(6;9)(p22;q34),der(13;14)(q10;q10)?C[20]	WHO Classification (final: path then study entry): AML with t(6;9)(p23;q34); DEK-NUP214			Standard Risk	0.312329	Other		0.312329	0	0	Negative	<30	High	1	AML with t(6;9); DEK::NUP214	AML with t(6;9); DEK::NUP214	13-39	Acute myeloid leukemia (AML)	Negative or Unknown	0	0.312329	0	0.312329	Alive	Yes		DEKNUP214	0.903	DEKNUP214	0.903	UBTF_ITD	0.067	NPM1	0.011
GSM5735115_202908420024_R04C01	PAWWXU	GSE190931	AML	0	RUNX1-RUNX1T1,RUNX1-RUNX1T1	RUNX1T1	Male		10.3	55	1	Dead	No	1	<10	White	Not Hispanic or Latino	AAML1031	Diagnosis	No	No	46,XY,t(8;21)(q22;q22)[8]/46,idem,del(9)(q13q22)[4]/46,idem,dup(1)(p31p36.3),del(9)[4]/45,idem,-Y[3]/45,idem,-Y,del(9)[5]	WHO Classification (final: path then study entry): AML with t(8;21)(q22;q22); RUNX1-RUNX1T1			Low Risk	1.21096	t(8;21)		0.926027	1	1	Positive	<30	Low	0	AML with t(8;21); RUNX1::RUNX1T1	AML with t(8;21); RUNX1::RUNX1T1	5-13	Acute myeloid leukemia (AML)	Negative or Unknown	1	1.21096	1	0.926027	Dead	No		RUNX1RUNX1T1	0.998	RUNX1RUNX1T1	0.998	CBFBMYH11	0.001	NUP98NSD1	0
GSM5735118_202908420024_R07C01	PAWWZL	GSE190931	AML	0	RUNX1-RUNX1T1,RUNX1-RUNX1T1	RUNX1T1	Male		11.1	63	1	Alive	No	0	<10	White	Not Hispanic or Latino	AAML1031	Diagnosis	No	No	46,XY,del(7)(q22q34),t(8;21)(q22;q22)[20]	WHO Classification (final: path then study entry): AML with t(8;21)(q22;q22); RUNX1-RUNX1T1			Low Risk	3.40274	t(8;21)		0.6	1	1	Negative	<30	High	1	AML with t(8;21); RUNX1::RUNX1T1	AML with t(8;21); RUNX1::RUNX1T1	5-13	Acute myeloid leukemia (AML)	Negative or Unknown	0	3.40274	1	0.6	Alive	No		RUNX1RUNX1T1	0.978	RUNX1RUNX1T1	0.978	CBFBMYH11	0.007	CEBPA	0.006
GSM5735120_202897370059_R02C01	PAWXSL	GSE190931	AML	0		UNCLEAR	Female		5.6	97	0	Alive	Yes	0	<10	White	Not Hispanic or Latino	AAML1031	Diagnosis	No	Yes	46,XX[20]	WHO Classification (final: path then study entry): Provisional entity: AML with mutated NPM1			High Risk	1.38904	Normal		1.38904	0	0	Positive	<30	Low	0	AML with mutated NPM1,AML with mutated NPM1	AML with mutated NPM1	0-5	Acute myeloid leukemia (AML)	Negative or Unknown	0	1.38904	0	1.38904	Alive	Yes		hMDS	0.965	hMDS	0.965	UBTF_ITD	0.007	KMT2AAML_HOXAB	0.007
GSM5735121_202897370059_R01C01	PAWXSX	GSE190931	AML	0		UNCLEAR	Female		1.8	51	1	Dead	No	1	≥10	Asian	Not Hispanic or Latino	AAML1031	Diagnosis	No	No	46,XX[20]	WHO Classification (final: path then study entry): AML, not otherwise categorized: Acute myelomonocytic leukemia			Standard Risk	1.86301	Normal		1.75342	1	1	Positive	<30	Standard	0.5			13-39		Negative or Unknown	1	1.86301	1	1.75342	Dead	No		NPM1_TET2	0.993	NPM1_TET2	0.993	KMT2AAML_MECOM	0.001	NPM1_IDH	0.001
GSM5735123_202897370059_R04C01	PAWXZJ	GSE190931	AML	0	CBFB-MYH11,CBFB-MYH11	CBFBMYH11	Female		42.4	44.8	0	Alive	No	0	≥10	White	Hispanic or Latino	AAML1031	Diagnosis	No	No	46,XX,inv(16)(p13.1q22)[17]/47,idem,+22[2]/46,XX[1]	WHO Classification (final: path then study entry): AML with inv(16)(p13q22) or t(16;16)(p13;q22); CBFB-MYH11			Low Risk	3.50137	inv(16)		3.50137	0	0	Negative	≥30	High	1	AML with inv(16); t(16;16); CBFB::MYH11	AML with inv(16); t(16;16); CBFB::MYH11	5-13	Acute myeloid leukemia (AML)	Negative or Unknown	0	3.50137	0	3.50137	Alive	Yes		CBFBMYH11	0.993	CBFBMYH11	0.993	PMLRARA	0.001	JMMLh	0.001
GSM5735124_202897370059_R05C01	PAWXWC	GSE190931	AML	0	DEK-NUP214,DEK-NUP214	DEKNUP214	Male		5.3	24	0	Alive	Yes	0	<10	Asian	Not Hispanic or Latino	AAML1031	Diagnosis	No	No	46,XY,t(6;9)(p22;q34)[18]/46,XY[1]	WHO Classification (final: path then study entry): AML with t(6;9)(p23;q34); DEK-NUP214			Standard Risk	3.34521	Other		3.34521	0	0	Negative	<30	High	1	AML with t(6;9); DEK::NUP214	AML with t(6;9); DEK::NUP214	5-13	Acute myeloid leukemia (AML)	Negative or Unknown	0	3.34521	0	3.34521	Alive	Yes		DEKNUP214	0.975	DEKNUP214	0.975	UBTF_ITD	0.007	NPM1	0.005
GSM5735126_202897370059_R07C01	PAWYEK	GSE190931	AML	0	KMT2A-MLLT10,KMT2A-MLLT10	KMT2AAML_HMX3	Female		48.4	91	1	Dead	No	1	<10	White	Not Hispanic or Latino	AAML1031	Diagnosis	No	No	47,XX,+3[9]/46,XX[11]	WHO Classification (final: path then study entry): AML, not otherwise categorized: Acute monoblastic/acute monocytic leukemia			Standard Risk	0.808219	Other		0.619178	1	1	Negative	≥30	High	1	AML with t(v;11q23); KMT2A-r	AML with t(v;11q23); KMT2A-r	5-13	Acute myeloid leukemia (AML)	Negative or Unknown	1	0.808219	1	0.619178	Dead	No		KMT2AAML_HMX3	0.983	KMT2AAML_HMX3	0.983	KMT2AAML_MECOM	0.012	KMT2AAML_FOXC1	0.001
GSM5735127_202897370059_R08C01	PAWYEM	GSE190931	AML	0	CBFB-MYH11,CBFB-MYH11	CBFBMYH11	Male		47.3	45	1	Alive	No	0	<10	White	Hispanic or Latino	AAML1031	Diagnosis	No	No	46,XY,inv(16)(p13.1q22)[8]/46,XY[12]	WHO Classification (final: path then study entry): AML with inv(16)(p13q22) or t(16;16)(p13;q22); CBFB-MYH11			Low Risk	3.10411	inv(16)		1.99726	1	1	Negative	≥30	High	1	AML with inv(16); t(16;16); CBFB::MYH11	AML with inv(16); t(16;16); CBFB::MYH11	0-5	Acute myeloid leukemia (AML)	Negative or Unknown	0	3.10411	1	1.99726	Alive	No		CBFBMYH11	0.989	CBFBMYH11	0.989	NPM1_DNMT3A	0.001	CBFA2T3GLIS2	0.001
GSM5735128_202905570086_R01C01	PAWYEP	GSE190931	AML	0	DEK-NUP214,DEK-NUP214	DEKNUP214	Female		8.1	37	0	Alive	Yes	0	≥10	White	Not Hispanic or Latino	AAML1031	Diagnosis	No	No	46,XX,t(6;9)(p22;q34)[19]/46,XX[1]	WHO Classification (final: path then study entry): AML with t(6;9)(p23;q34); DEK-NUP214			Standard Risk	3.99178	Other		3.99178	0	0		<30	High	1	AML with t(6;9); DEK::NUP214	AML with t(6;9); DEK::NUP214	13-39	Acute myeloid leukemia (AML)	Negative or Unknown	0	3.99178	0	3.99178	Alive	Yes		DEKNUP214	0.929	DEKNUP214	0.929	NPM1	0.033	UBTF_ITD	0.012
GSM5735130_202905570086_R03C01	PAWYKA	GSE190931	AML	0		NPM1_IDH	Male		23	64.8	0	Alive	No	0	<10	White	Hispanic or Latino	AAML1031	Diagnosis	No	Yes	46,XY[30]	WHO Classification (final: path then study entry): Provisional entity: AML with mutated NPM1			Low Risk	3.02192	Normal		3.02192	0	0	Negative	<30	Low	0	AML with mutated NPM1,AML with mutated NPM1	AML with mutated NPM1	5-13	Acute myeloid leukemia (AML)	Negative or Unknown	0	3.02192	0	3.02192	Alive	Yes		NPM1_IDH	0.997	NPM1_IDH	0.997	IDH	0.001	FTHCL	0.001
GSM5735132_202905570086_R05C01	PAWYGY	GSE190931	AML	0	KMT2A-SEPT6,KMT2A-SEPT6	KMT2AAML_HMX3	Female		4.5	30	1	Dead	No	1	<10	Asian	Not Hispanic or Latino	AAML1031	Diagnosis	No	No	46,X,t(X;11)(q24;q23)[5]/46,XX[17]	WHO Classification (final: path then study entry): AML, not otherwise categorized: AML with maturation			Standard Risk	1.69863	MLL		1.27397	1	1	Negative	<30	Standard	0.5	AML with t(v;11q23); KMT2A-r	AML with t(v;11q23); KMT2A-r	0-5	Acute myeloid leukemia (AML)	Negative or Unknown	1	1.69863	1	1.27397	Dead	No		KMT2AAML_HMX3	0.977	KMT2AAML_HMX3	0.977	KMT2AAML_FOXC1	0.009	NPM1_DNMT3A	0.002
GSM5735133_202905570086_R06C01	PAWYNR	GSE190931	AML	6	KMT2A-MLLT10,KMT2A-MLLT10	KMT2AAML_HMX3	Female		2.4	88	1	Dead	No	1	<10	White	Not Hispanic or Latino	AAML1031	Diagnosis	No	No	46,XX,der(10)(12qter->12q13::11q23.3->11q23.3::10p12->10qter),der(11)( 11pter->11q23.1::10p12->10pter),der(12)(12pter->12q13::11q23.3->11qter)[7]/46,idem,t(4;20)(p15;p12)[9]/46,XX[4]	WHO Classification (final: path then study entry): AML, not otherwise categorized: Acute monoblastic/acute monocytic leukemia			Standard Risk	1.72603	MLL		1.41918	1	1	Negative	<30	High	1	AML with t(v;11q23); KMT2A-r	AML with t(v;11q23); KMT2A-r	0-5	Acute myeloid leukemia (AML)	Negative or Unknown	1	1.72603	1	1.41918	Dead	No		KMT2AAML_HMX3	0.507	KMT2AAML_HMX3	0.507	AMKL_MIXED	0.456	CBLOOD	0.012
GSM5735134_202905570086_R07C01	PAWYNC	GSE190931	AML	0		NPM1_MIX	Female		21.8	75	0	Alive	No	0	≥10	White	Not Hispanic or Latino	AAML1031	Diagnosis	No	Yes	46,XX[28]	WHO Classification (final: path then study entry): AML, not otherwise categorized: AML without maturation			Low Risk	3.4274	Normal		3.4274	0	0	Negative	<30	Low	0	AML with mutated NPM1	AML with mutated NPM1	13-39	Acute myeloid leukemia (AML)	Negative or Unknown	0	3.4274	0	3.4274	Alive	Yes		NPM1	0.977	NPM1	0.977	DEKNUP214	0.011	UBTF_ITD	0.004
GSM5735135_202905570086_R08C01	PAWYRT	GSE190931	AML	0	NUP98-NSD1,NUP98-NSD1	NUP98NSD1	Male		87.9	90	0	Dead	Yes	1	≥10	White	Not Hispanic or Latino	AAML1031	Diagnosis	No	No	46,XY,del(9)(q13q34)[15]/45,XY,-9[4]/46,XY[1]	WHO Classification (final: path then study entry): AML, not otherwise categorized: AML without maturation			High Risk	0.665753	Other		0.227397	1	1	Positive	≥30	High	1	AML with NUP98-fusion	AML with NUP98-fusion	13-39	Acute myeloid leukemia (AML)	Negative or Unknown	1	0.665753	1	0.227397	Dead	No		NUP98NSD1	0.986	NUP98NSD1	0.986	UBTF_ITD	0.003	KMT2AAML_HOXAB	0.001
GSM5735136_202897270024_R01C01	PAWYTW	GSE190931	AML	0	CBFB-MYH11,CBFB-MYH11	CBFBMYH11	Female		165.2	80	0	Alive	No	0	≥10	White	Not Hispanic or Latino	AAML1031	Diagnosis	No	No	46,XX,cryp ins(16;16)(p13.1;q22q22)[?]	WHO Classification (final: path then study entry): AML with inv(16)(p13q22) or t(16;16)(p13;q22); CBFB-MYH11			Low Risk	3.47945	inv(16)		3.47945	0	0	Negative	≥30	Low	0	AML with inv(16); t(16;16); CBFB::MYH11	AML with inv(16); t(16;16); CBFB::MYH11	13-39	Acute myeloid leukemia (AML)	Negative or Unknown	0	3.47945	0	3.47945	Alive	Yes		CBFBMYH11	0.986	CBFBMYH11	0.986	RUNX1RUNX1T1	0.003	KMT2AAML_MECOM	0.001
GSM5735137_202897270024_R02C01	PAWYVR	GSE190931	AML	0	UBTF-TD	UBTF_ITD	Female		75.5	35	1	Dead	Yes	1	≥10	White	Not Hispanic or Latino	AAML1031	Diagnosis	No	No	46,XX[20]	WHO Classification (final: path then study entry): AML, not otherwise categorized: Acute myelomonocytic leukemia			High Risk	1.51507	Normal		0.421918	1	1	Positive	≥30	High	1			13-39		Negative or Unknown	1	1.51507	1	0.421918	Dead	No		UBTF_ITD	0.666	UBTF_ITD	0.666	NUP98NSD1	0.217	NPM1	0.081
GSM5735138_202897270024_R03C01	PAWYUC	GSE190931	AML	0	RUNX1-RUNX1T1,RUNX1-RUNX1T1	RUNX1T1	Female		6.9	75	0	Alive	No	0	<10	White	Not Hispanic or Latino	AAML1031	Diagnosis	No	No	46,XX,t(8;21)(q22;q22)[14]/46,idem,dup(X)(q13q28) [5]/46,XX[1]	WHO Classification (final: path then study entry): AML with t(8;21)(q22;q22); RUNX1-RUNX1T1			Low Risk	3.58356	t(8;21)		3.58356	0	0	Negative	<30	Low	0	AML with t(8;21); RUNX1::RUNX1T1	AML with t(8;21); RUNX1::RUNX1T1	0-5	Acute myeloid leukemia (AML)	Negative or Unknown	0	3.58356	0	3.58356	Alive	Yes		RUNX1RUNX1T1	0.983	RUNX1RUNX1T1	0.983	CBFBMYH11	0.011	FETETS	0.001
GSM5735139_202897270024_R04C01	PAWZAW	GSE190931	AML	0	RUNX1-RUNX1T1,RUNX1-RUNX1T1	RUNX1T1	Male		12.2	67.5	1	Dead	No	1	≥10	Asian	Not Hispanic or Latino	AAML1031	Diagnosis	No	No	46,XY,der(8)t(8;21)(q22;q22),der(11)t(8;11) (q22;p15),der(21)cryp t(8;21)(q22;q22)t(8;11)(q22;p15)[20]	WHO Classification (final: path then study entry): AML with t(8;21)(q22;q22); RUNX1-RUNX1T1			Low Risk	0.753425	t(8;21)		0.367123	1	1	Positive	<30	Low	0	AML with t(8;21); RUNX1::RUNX1T1	AML with t(8;21); RUNX1::RUNX1T1	13-39	Acute myeloid leukemia (AML)	Negative or Unknown	1	0.753425	1	0.367123	Dead	No		RUNX1RUNX1T1	0.977	RUNX1RUNX1T1	0.977	CBFBMYH11	0.011	hMDS	0.003
GSM5735140_202897270024_R05C01	PAWZAX	GSE190931	AML	0	KMT2A-MLLT10,KMT2A-MLLT10	KMT2AAML_HMX3	Female		2.7	72.2	1	Dead	No	1	<10	White	Not Hispanic or Latino	AAML1031	Diagnosis	No	No	46,XX,der(10)t(10;11)(p12;q23)inv(11)(q14q23),der(11)t(10;11)(p12;q23)[12]/46,XX[2]	WHO Classification (final: path then study entry): AML, not otherwise categorized: Acute monoblastic/acute monocytic leukemia			Standard Risk	1.58082	MLL		0.679452	1	1	Negative	<30	High	1	AML with t(v;11q23); KMT2A-r	AML with t(v;11q23); KMT2A-r	0-5	Acute myeloid leukemia (AML)	Negative or Unknown	1	1.58082	1	0.679452	Dead	No		KMT2AAML_HMX3	0.994	KMT2AAML_HMX3	0.994	KMT2AAML_FOXC1	0.002	BPDCN	0.001
GSM5735141_202897270024_R06C01	PAWZAU	GSE190931	AML	0	CBFB-MYH11,CBFB-MYH11	CBFBMYH11	Female		20.9	76.2	1	Alive	No	0	<10	White	Not Hispanic or Latino	AAML1031	Diagnosis	No	No	46,XX,inv(16)(p13.1q22)[20]	WHO Classification (final: path then study entry): AML with inv(16)(p13q22) or t(16;16)(p13;q22); CBFB-MYH11			Low Risk	3.54795	inv(16)		1.54247	1	1	Negative	<30	Low	0	AML with inv(16); t(16;16); CBFB::MYH11	AML with inv(16); t(16;16); CBFB::MYH11	5-13	Acute myeloid leukemia (AML)	Negative or Unknown	0	3.54795	1	1.54247	Alive	No		CBFBMYH11	0.988	CBFBMYH11	0.988	RUNX1RUNX1T1	0.002	hMDS	0.001
GSM5735142_202897270024_R07C01	PAWYZR	GSE190931	AML	0	CBFA2T3-GLIS2,CBFA2T3-GLIS2	CBFA2T3GLIS2	Male		13.2	49	1	Dead	No	1	<10	White	Not Hispanic or Latino	AAML1031	Diagnosis	No	No	46,XY,der(7)(t(1;7)(q32;p22)[13]/47,XY,t(4;11) (q21;p15),der(11)t(1;11)(q25;q32),+21[3]/50,XY,t(4;11) (q21;p15),+6,der(11)t(1;11) (q32;q25),+21,+21,+21[4]/46,XY[34]	WHO Classification (final: path then study entry): AML, not otherwise categorized: AML, with minimal differentiation			Standard Risk	1.79178	Other		1.32603	1	1	Positive	<30	High	1	AML with CBFA2T3::GLIS2	AML with CBFA2T3::GLIS2	0-5	Acute myeloid leukemia (AML)	Negative or Unknown	1	1.79178	1	1.32603	Dead	No		CBFA2T3GLIS2	0.997	CBFA2T3GLIS2	0.997	AMKL_MIXED	0.001	NPM1_TET2	0
GSM5735143_202897270024_R08C01	PAWZHY	GSE190931	AML	0	CBFB-MYH11,CBFB-MYH11	CBFBMYH11	Male		62	39	0	Alive	No	0	<10	White	Not Hispanic or Latino	AAML1031	Diagnosis	No	No	46,XY,inv(16)(p13.1q22)[4]/47,idem,+22[16]	WHO Classification (final: path then study entry): AML with inv(16)(p13q22) or t(16;16)(p13;q22); CBFB-MYH11			Low Risk	3.33425	inv(16)		3.33425	0	0	Negative	≥30	Low	0	AML with inv(16); t(16;16); CBFB::MYH11	AML with inv(16); t(16;16); CBFB::MYH11	0-5	Acute myeloid leukemia (AML)	Negative or Unknown	0	3.33425	0	3.33425	Alive	Yes		CBFBMYH11	0.987	CBFBMYH11	0.987	RUNX1RUNX1T1	0.005	CBFA2T3GLIS2	0.003
GSM5735144_202897370102_R01C01	PAWZIG	GSE190931	AML	0	KMT2A-MLLT10,KMT2A-MLLT10	UNCLEAR	Female		7.2		0	Alive	No	0	<10	White	Not Hispanic or Latino	AAML1031	Diagnosis	No	No	47,XX,t(9;11)(p22;q23),+11[1]/46,XX[14]	WHO Classification (final: path then study entry): Myeloid sarcoma			Standard Risk	3.96438	MLL		3.96438	0	0	Negative	<30	High	1	AML with t(v;11q23); KMT2A-r	AML with t(v;11q23); KMT2A-r	0-5	Acute myeloid leukemia (AML)	Negative or Unknown	0	3.96438	0	3.96438	Alive	Yes		KMT2AAML_HMX3	0.997	KMT2AAML_HMX3	0.997	KMT2AAML_MECOM	0.001	KMT2AAML_FOXC1	0.001
GSM5735145_202897370102_R02C01	PAWZIX	GSE190931	AML	0		UNCLEAR	Female		68.6	67	1	Alive	No	0	≥10		Not Hispanic or Latino	AAML1031	Diagnosis	No	No	46,XX[20]	WHO Classification (final: path then study entry): AML, not otherwise categorized			Standard Risk	3.42466	Normal		1.73699	1	1	Negative	≥30	Standard	0.5			13-39		Negative or Unknown	0	3.42466	1	1.73699	Alive	No		CBFBMYH11	0.893	CBFBMYH11	0.893	hMDS	0.049	CEBPA	0.014
GSM5735146_202897370102_R03C01	PAWZKW	GSE190931	AML	0	CBFB-MYH11,CBFB-MYH11	CBFBMYH11	Male		15.2	70	0	Alive	No	0	<10	White	Not Hispanic or Latino	AAML1031	Diagnosis	No	No	47,XX,+8,inv(16)(p13.1q22)[20]	WHO Classification (final: path then study entry): AML with inv(16)(p13q22) or t(16;16)(p13;q22); CBFB-MYH11			Low Risk	3.38082	inv(16)		3.38082	0	0	Negative	<30	Low	0	AML with inv(16); t(16;16); CBFB::MYH11	AML with inv(16); t(16;16); CBFB::MYH11	5-13	Acute myeloid leukemia (AML)	Positive	0	3.38082	0	3.38082	Alive	Yes		CBFBMYH11	0.983	CBFBMYH11	0.983	RUNX1RUNX1T1	0.005	CEBPA	0.003
GSM5735147_202897370102_R04C01	PAWZNG	GSE190931	AML	0		NPM1_MIX	Male		12.6	80	0	Alive	Yes	0	≥10	Black or African American	Not Hispanic or Latino	AAML1031	Diagnosis	No	Yes	46,XY[20]	WHO Classification (final: path then study entry): AML, not otherwise categorized: AML without maturation			High Risk	3.39726	Normal		3.39726	0	0	Negative	<30	Low	0	AML with mutated NPM1	AML with mutated NPM1	13-39	Acute myeloid leukemia (AML)	Negative or Unknown	0	3.39726	0	3.39726	Alive	Yes		NPM1	0.859	NPM1	0.859	UBTF_ITD	0.13	NPM1_TET2	0.003
GSM5735148_202897370102_R05C01	PAWZUF	GSE190931	AML	0	NUP98-NSD1,NUP98-NSD1	NUP98NSD1	Male		214.7		1	Dead	Yes	1	≥10	White	Hispanic or Latino	AAML1031	Diagnosis	No	No	46,XY[20]	WHO Classification (final: path then study entry): AML, not otherwise categorized: Acute monoblastic/acute monocytic leukemia			High Risk	1.45753	Normal		0.536986	1	1		≥30	High	1	AML with NUP98-fusion	AML with NUP98-fusion	5-13	Acute myeloid leukemia (AML)	Negative or Unknown	1	1.45753	1	0.536986	Dead	No		NUP98NSD1	0.98	NUP98NSD1	0.98	UBTF_ITD	0.013	CEBPA	0.002
GSM5735150_202897370102_R07C01	PAWZWN	GSE190931	AML	0		CEBPA	Female		49.3	87	0	Alive	Yes	0	≥10	White	Not Hispanic or Latino	AAML1031	Diagnosis	Yes	No	46,XX[20]	WHO Classification (final: path then study entry): Provisional entity: AML with mutated CEBPA			Low Risk	3.14795	Normal		3.14795	0	0	Negative	≥30	Low	0	AML with mutated CEBPA,AML with mutated CEBPA	AML with mutated CEBPA	13-39	Acute myeloid leukemia (AML)	Negative or Unknown	0	3.14795	0	3.14795	Alive	Yes		CEBPA	0.994	CEBPA	0.994	FETETS	0.001	NUP98NSD1	0.001
GSM5735151_202897370102_R08C01	PAWZVT	GSE190931	AML	0		UNCLEAR	Female		5.6	21	1	Alive	No	0	<10	White	Hispanic or Latino	AAML1031	Diagnosis	No	No	46,XX[20]	WHO Classification (final: path then study entry): AML, not otherwise categorized: Acute myelomonocytic leukemia			Standard Risk	2.55616	Normal		1.01918	1	1	Negative	<30	Standard	0.5			0-5		Negative or Unknown	0	2.55616	1	1.01918	Alive	No		UNCLEAR	0	NPM1_MIX	0.523	UBTF_ITD	0.476	DEKNUP214	0
GSM5735152_202884930163_R01C01	PAWZZN	GSE190931	AML	0		CEBPA	Female		43.9	80	1	Alive	No	0	≥10	White	Not Hispanic or Latino	AAML1031	Diagnosis	Yes	No	46,XX[20]	WHO Classification (final: path then study entry): AML, not otherwise categorized: AML with maturation			Low Risk	3.5726	Normal		1.55342	1	1	Negative	≥30	Low	0	AML with mutated CEBPA	AML with mutated CEBPA	5-13	Acute myeloid leukemia (AML)	Negative or Unknown	0	3.5726	1	1.55342	Alive	No		CEBPA	0.993	CEBPA	0.993	NUP98NSD1	0.001	KMT2AAML_HOXAB	0.001
GSM5735153_202884930163_R02C01	PAXAAA	GSE190931	AML	0	NUP98-NSD1,NUP98-NSD1	NUP98NSD1	Male		362.2	90	0	Dead	Yes	1	<10	White	Not Hispanic or Latino	AAML1031	Diagnosis	No	No	48,XY,+X,+8[20]	WHO Classification (final: path then study entry): AML, not otherwise categorized: Acute monoblastic/acute monocytic leukemia			Standard Risk	1.31781	Other		0.224658	1	1	Positive	≥30	High	1	AML with NUP98-fusion	AML with NUP98-fusion	5-13	Acute myeloid leukemia (AML)	Positive	1	1.31781	1	0.224658	Dead	No		NUP98NSD1	0.989	NUP98NSD1	0.989	UBTF_ITD	0.004	KMT2AAML_HOXAB	0.003
GSM5735158_202884930163_R07C01	PAXAFN	GSE190931	AML	0	KMT2A-DCP1A,KMT2A-DCP1A	KMT2AAML_FOXC1	Male		36.8	57	0	Alive	No	0	<10		Not Hispanic or Latino	AAML1031	Diagnosis	No	No	46,XY,t(3;11)(p21;q23)[20]	WHO Classification (final: path then study entry): AML, not otherwise categorized: Acute myelomonocytic leukemia			Standard Risk	3.07123	MLL		3.07123	0	0	Negative	≥30	Standard	0.5	AML with t(v;11q23); KMT2A-r	AML with t(v;11q23); KMT2A-r	0-5	Acute myeloid leukemia (AML)	Negative or Unknown	0	3.07123	0	3.07123	Alive	Yes		KMT2AAML_FOXC1	0.987	KMT2AAML_FOXC1	0.987	KMT2AAML_HMX3	0.006	KMT2AAML_MECOM	0.001
GSM5735159_202884930163_R08C01	PAXAKF	GSE190931	AML	0	ANP32A-KLF6,ANP32A-KLF6	NPM1_MIX	Female		2	39.4	0	Alive	No	0	≥10	White	Not Hispanic or Latino	AAML1031	Diagnosis	No	Yes	47,XX,+mar c[20]	WHO Classification (final: path then study entry): Provisional entity: AML with mutated NPM1			Low Risk	3.64932	Other		3.64932	0	0	Negative	<30	Low	0	AML with mutated NPM1,AML with mutated NPM1	AML with mutated NPM1	13-39	Acute myeloid leukemia (AML)	Negative or Unknown	0	3.64932	0	3.64932	Alive	Yes		NPM1	0.98	NPM1	0.98	KMT2AAML_MECOM	0.006	UBTF_ITD	0.006
GSM5735160_202884930197_R01C01	PAXALR	GSE190931	AML	0	KMT2A-MLLT1,KMT2A-MLLT1	KMT2AAML_HMX3	Male		17.6	58	1	Dead	No	1	≥10	White	Not Hispanic or Latino	AAML1031	Diagnosis	No	No	47,XY,t(11;19)(q23;p13.3),+der(19)t(11;19)(q23;p13.3)[8]/47,idem,t(X;16)(q22;q13),del(9)(p22)[15]	WHO Classification (final: path then study entry): AML with myelodysplasia-related changes			Standard Risk	0.849315	MLL		0.635616	1	1	Negative	<30	High	1	AML with t(v;11q23); KMT2A-r,MDS-related; secondary myeloid	AML with t(v;11q23); KMT2A-r	13-39	Acute myeloid leukemia (AML)	Negative or Unknown	1	0.849315	1	0.635616	Dead	No		KMT2AAML_HMX3	0.995	KMT2AAML_HMX3	0.995	KMT2AAML_FOXC1	0.001	PMLRARA	0.001
GSM5735161_202884930197_R02C01	PAXANS	GSE190931	AML	0	NUP98-NSD1,NUP98-NSD1	NUP98NSD1	Male		255.6	80	0	Alive	Yes	0	≥10	White	Not Hispanic or Latino	AAML1031	Diagnosis	No	No	46,XX,t(5;11;11)(q35.2;p15.4;q13.2)[20]	WHO Classification (final: path then study entry): AML, not otherwise categorized: Acute monoblastic/acute monocytic leukemia			High Risk	3.87397	Other		3.87397	0	0	Positive	≥30	High	1	AML with NUP98-fusion	AML with NUP98-fusion	5-13	Acute myeloid leukemia (AML)	Negative or Unknown	0	3.87397	0	3.87397	Alive	Yes		NUP98NSD1	0.99	NUP98NSD1	0.99	UBTF_ITD	0.004	DEKNUP214	0.002
GSM5735162_202884930197_R03C01	PAXARD	GSE190931	AML	0	KMT2A-MLLT3,KMT2A-MLLT3	KMT2AAML_HMX3	Female		4	90	0	Alive	No	0	<10	White	Not Hispanic or Latino	AAML1031	Diagnosis	No	No	46,XX,t(9;11)(p22;q23)[21]/46,idem,del(12)(p13)[11]	WHO Classification (final: path then study entry): AML with t(9;11)(p22;q23); MLLT3-MLL			Standard Risk	3.44384	MLL		3.44384	0	0	Negative	<30	Standard	0.5	AML with t(v;11q23); KMT2A-r,AML with t(v;11q23); KMT2A-r	AML with t(v;11q23); KMT2A-r	0-5	Acute myeloid leukemia (AML)	Negative or Unknown	0	3.44384	0	3.44384	Alive	Yes		KMT2AAML_HMX3	0.993	KMT2AAML_HMX3	0.993	KMT2AAML_FOXC1	0.001	HS	0.001
GSM5735164_202884930197_R05C01	PAXAXY	GSE190931	AML	0		CEBPA	Male		11.4	74	1	Alive	No	0	≥10	White	Hispanic or Latino	AAML1031	Diagnosis	Yes	No	46,XY[20]	WHO Classification (final: path then study entry): AML, not otherwise categorized: AML with maturation			Low Risk	3.26027	Normal		0.956164	1	1	Negative	<30	Low	0	AML with mutated CEBPA	AML with mutated CEBPA	13-39	Acute myeloid leukemia (AML)	Negative or Unknown	0	3.26027	1	0.956164	Alive	No		CEBPA	0.993	CEBPA	0.993	BCL11B	0.002	NUP98NSD1	0.001
GSM5735165_202884930197_R06C01	PAXBAV	GSE190931	AML	0	NUP98-NSD1,NUP98-NSD1	NUP98NSD1	Male		58.9	77.5	0	Dead	No	1	<10	Asian	Not Hispanic or Latino	AAML1031	Diagnosis	No	No	46,XY,add(7)(q31),del(9)(q22q34) [6]/47,idem,+8[9]/47,idem,+21[4]/46,XY[1]	WHO Classification (final: path then study entry): AML, not otherwise categorized: AML with maturation			Standard Risk	0.564384	Other		0.564384	1	0	Positive	≥30	High	1	AML with NUP98-fusion	AML with NUP98-fusion	5-13	Acute myeloid leukemia (AML)	Positive	1	0.564384	1	0.564384	Dead	No		NUP98NSD1	0.886	NUP98NSD1	0.886	CEBPA	0.098	KMT2AAML_HOXAB	0.003
GSM5735166_202884930197_R07C01	PAXBAZ	GSE190931	AML	0	TEC-MLLT10,TEC-MLLT10	AMKL_MIXED	Female		8.8	71	1	Alive	No	0	≥10	White	Hispanic or Latino	AAML1031	Diagnosis	No	No	47,XX,t(3;22)(p25;q13),psu dic(4;10)(p14;p11.2),del(6) (q15q23),der?(10pter-->10p?::4p?::?)x2[12]/46,XX[8]	WHO Classification (final: path then study entry): AML, not otherwise categorized: Acute megakaryoblastic leukemia			Standard Risk	3.56164	Other		1.6411	1	1	Negative	<30	High	1	AML with t(v;11q23); KMT2A-r	AML with t(v;11q23); KMT2A-r	5-13	Acute myeloid leukemia (AML)	Negative or Unknown	0	3.56164	1	1.6411	Alive	No		AMKL_MIXED	0.937	AMKL_MIXED	0.937	CBFA2T3GLIS2	0.028	hMDS	0.006
GSM5735167_202884930178_R01C01	PAXBDM	GSE190931	AML	0	UBTF-TD	UBTF_ITD	Male		8.8	74	1	Alive	Yes	0	≥10	Black or African American	Not Hispanic or Latino	AAML1031	Diagnosis	No	No	46,XY[20]	WHO Classification (final: path then study entry): AML, not otherwise categorized: AML with maturation			High Risk	3.08493	Normal		1.78082	1	1	Positive	<30	High	1			13-39		Negative or Unknown	0	3.08493	1	1.78082	Alive	No		UBTF_ITD	0.925	UBTF_ITD	0.925	NUP98NSD1	0.052	KMT2AAML_HOXAB	0.008
GSM5735168_202884930178_R02C01	PAXBCW	GSE190931	AML	0	RUNX1-RUNX1T1,RUNX1-RUNX1T1	RUNX1T1	Female		9.5	35	0	Alive	No	0	<10	White	Not Hispanic or Latino	AAML1031	Diagnosis	No	No	variant complex t(8;21) 46,XX,der(3)t(3;4)(p21;q31.1)cryp ins(3;8) (p21;q21.3q21.3),der94)t(3;4)(p21;q31.1),der(8)t(8;21) (q22;q22),del(9)(q13q22),der(21)t(8;21)cryp del(21)(q22q22) [18]/46,XX[2]	WHO Classification (final: path then study entry): AML with t(8;21)(q22;q22); RUNX1-RUNX1T1			Low Risk	3.30137	t(8;21)		3.30137	0	0	Negative	<30	Low	0	AML with t(8;21); RUNX1::RUNX1T1	AML with t(8;21); RUNX1::RUNX1T1	5-13	Acute myeloid leukemia (AML)	Negative or Unknown	0	3.30137	0	3.30137	Alive	Yes		RUNX1RUNX1T1	0.992	RUNX1RUNX1T1	0.992	CBFBMYH11	0.001	DUX4	0.001
GSM5735169_202884930178_R03C01	PAXBEF	GSE190931	AML	0	KMT2A-SEPT6,KMT2A-SEPT6	KMT2AAML_FOXC1	Male		8	80	0	Alive	No	0	<10	White	Not Hispanic or Latino	AAML1031	Diagnosis	No	No	46,Y,ins(11;X)(q23;q24q28)[17]/46,XY[3]	WHO Classification (final: path then study entry): AML, not otherwise categorized: AML without maturation			Standard Risk	3.04932	MLL		3.04932	0	0	Positive	<30	Standard	0.5	AML with t(v;11q23); KMT2A-r	AML with t(v;11q23); KMT2A-r	0-5	Acute myeloid leukemia (AML)	Negative or Unknown	0	3.04932	0	3.04932	Alive	Yes		KMT2AAML_FOXC1	0.859	KMT2AAML_FOXC1	0.859	KMT2AAML_HMX3	0.125	AMKL_MIXED	0.005
GSM5735170_202884930178_R04C01	PAXBHX	GSE190931	AML	0	NUP98-NSD1,NUP98-NSD1	NUP98NSD1	Female		206.4		0	Alive	Yes	0	<10	White	Not Hispanic or Latino	AAML1031	Diagnosis	No	No	46,XX[16]	WHO Classification (final: path then study entry): AML, not otherwise categorized: Acute monoblastic/acute monocytic leukemia			High Risk	3.59452	Normal		0.0356164	1	1		≥30	High	1	AML with NUP98-fusion	AML with NUP98-fusion	0-5	Acute myeloid leukemia (AML)	Negative or Unknown	0	3.59452	1	0.0356164	Alive	No		NUP98NSD1	0.98	NUP98NSD1	0.98	KMT2AAML_HOXAB	0.006	UBTF_ITD	0.004
GSM5735171_202884930178_R05C01	PAXBLJ	GSE190931	AML	0	RBM15-MKL1,RBM15-MKL1	AMKL_MIXED	Female		17.9	6	1	Dead	No	1	<10	Black or African American	Not Hispanic or Latino	AAML1031	Diagnosis	No	No	46,XX,t(1;22)(p13;q13)[1]/47,idem,+19[2]/96,idem x2,+der(1)t(1;22)(p13;q13)x2,+19,+19[1]/46,XX[29]	WHO Classification (final: path then study entry): AML (megakaryoblastic) with t(1;22)(p13;q13); RMB15-MKL1			Standard Risk	0.846575	Other		0.761644	1	1	Negative	<30	Standard	0.5	AML with t(1;22); RBM15::MKL1	AML with t(1;22); RBM15::MKL1	0-5	Acute myeloid leukemia (AML)	Negative or Unknown	1	0.846575	1	0.761644	Dead	No		AMKL_MIXED	0.872	AMKL_MIXED	0.872	CMARROW	0.067	RUNX1RUNX1T1	0.02
GSM5735172_202884930178_R07C01	PAXBLW	GSE190931	AML	0	KMT2A-MLLT10,KMT2A-MLLT10	UNCLEAR	Male		125.6	95	1	Alive	No	0	<10	White	Not Hispanic or Latino	AAML1031	Diagnosis	No	No	46,XY,+1,psu dic(3;1)(q29;p13)[14]/46,XY[6]	WHO Classification (final: path then study entry): AML, not otherwise categorized: Acute monoblastic/acute monocytic leukemia			Standard Risk	3.14795	Other		0.561644	1	1	Negative	≥30	High	1	AML with t(v;11q23); KMT2A-r	AML with t(v;11q23); KMT2A-r	0-5	Acute myeloid leukemia (AML)	Negative or Unknown	0	3.14795	1	0.561644	Alive	No		KMT2AAML_HMX3	0.986	KMT2AAML_HMX3	0.986	AMKL_MIXED	0.005	KMT2AAML_FOXC1	0.002
GSM5735173_202884930178_R08C01	PAXBLX	GSE190931	AML	0	KMT2A-ELL,KMT2A-ELL	UNCLEAR	Male		5.6	86	1	Alive	No	0	<10	Black or African American	Not Hispanic or Latino	AAML1031	Diagnosis	No	No	50,XY,+Y,+8,+9,t(11;19)(q23;p13.1),+der(19)t(11;19)(q23;p13.1)[17]/46,XY[3]	WHO Classification (final: path then study entry): AML, not otherwise categorized: Acute monoblastic/acute monocytic leukemia			Standard Risk	3.58356	MLL		1.37534	1	1	Negative	<30	Standard	0.5	AML with t(v;11q23); KMT2A-r	AML with t(v;11q23); KMT2A-r	0-5	Acute myeloid leukemia (AML)	Positive	0	3.58356	1	1.37534	Alive	No		KMT2AAML_HMX3	0.984	KMT2AAML_HMX3	0.984	NPM1_DNMT3A	0.002	KMT2AAML_FOXC1	0.002
GSM5735176_202884930143_R03C01	PAXBSE	GSE190931	AML	5		CEBPA	Female		6.5	84	0	Alive	Yes	0	≥10	White	Not Hispanic or Latino	AAML1031	Diagnosis	Yes	No	46,XX[20]	WHO Classification (final: path then study entry): Provisional entity: AML with mutated CEBPA			High Risk	3.03562	Normal		3.03562	0	0	Negative	<30	High	1	AML with mutated CEBPA,AML with mutated CEBPA	AML with mutated CEBPA	13-39	Acute myeloid leukemia (AML)	Negative or Unknown	0	3.03562	0	3.03562	Alive	Yes		CEBPA	0.004	KMT2AAML_HOXAB	0.793	UBTF_ITD	0.129	NUP98NSD1	0.032
GSM5735177_202884930143_R04C01	PAXBVX	GSE190931	AML	0	KAT6A-CREBBP,KAT6A-CREBBP	UNCLEAR	Female		274.8	72.4	0	Dead	No	1	<10	Black or African American	Not Hispanic or Latino	AAML1031	Diagnosis	No	No	46,XX,t(8;14;16)(p11.2;q32;p13.3)[22]/46,XX[1]	WHO Classification (final: path then study entry): AML, not otherwise categorized: Acute monoblastic/acute monocytic leukemia			Standard Risk	0.0438356	Other		0.0438356	1	0		≥30	High	1	AML with t(8;16); KAT6A::CREBBP	AML with t(8;16); KAT6A::CREBBP	0-5	Acute myeloid leukemia (AML)	Negative or Unknown	1	0.0438356	1	0.0438356	Dead	No		UNCLEAR	0	KMT2AAML_HMX3	1	KMT2AAML_FOXC1	0	AMKL_MIXED	0
GSM5735178_202884930143_R05C01	PAXBXI	GSE190931	AML	0	NUP98-NSD1,NUP98-NSD1	NUP98NSD1	Female		195	81	0	Alive	Yes	0	≥10	White	Hispanic or Latino	AAML1031	Diagnosis	No	No	47,XX,+8[17]/46,XX[3]	WHO Classification (final: path then study entry): AML, not otherwise categorized: Acute monoblastic/acute monocytic leukemia			High Risk	3.27397	Other		3.27397	0	0	Negative	≥30	High	1	AML with NUP98-fusion	AML with NUP98-fusion	13-39	Acute myeloid leukemia (AML)	Positive	0	3.27397	0	3.27397	Alive	Yes		NUP98NSD1	0.99	NUP98NSD1	0.99	UBTF_ITD	0.003	NPM1	0.002
GSM5735179_202884930143_R06C01	PAXBZH	GSE190931	AML	0		UNCLEAR	Female		17.2		0	Dead	Yes	1	≥10	White		AAML1031	Diagnosis	No	No	46,XX[20]	WHO Classification (final: path then study entry): AML, not otherwise categorized: AML with maturation			Standard Risk	0.273973	Normal		0.273973	1	0	Negative	<30	High	1			13-39		Negative or Unknown	1	0.273973	1	0.273973	Dead	No		KMT2AAML_HOXAB	0.892	KMT2AAML_HOXAB	0.892	NUP98NSD1	0.037	NPM1_IDH	0.029
GSM5735180_202884930143_R07C01	PAXCDU	GSE190931	AML	0	NUP98-NSD1,NUP98-NSD1	NUP98NSD1	Female		34.6	74	1	Alive	Yes	0	≥10	Black or African American	Not Hispanic or Latino	AAML1031	Diagnosis	No	No	46,XX[20]	WHO Classification (final: path then study entry): AML, not otherwise categorized: Acute megakaryoblastic leukemia			High Risk	3.03836	Normal		2.22192	1	1		≥30	High	1	AML with NUP98-fusion	AML with NUP98-fusion	13-39	Acute myeloid leukemia (AML)	Negative or Unknown	0	3.03836	1	2.22192	Alive	No		NUP98NSD1	0.949	NUP98NSD1	0.949	UBTF_ITD	0.039	NPM1	0.004
GSM5735183_202897370107_R03C01	PAXCLE	GSE190931	AML	0	NUP98-NSD1,NUP98-NSD1	NUP98NSD1	Female		265.6		0	Dead	Yes	1	<10	White	Not Hispanic or Latino	AAML1031	Diagnosis	No	No	46,XX,del(9)(q12q22)[20]	WHO Classification (final: path then study entry): AML, not otherwise categorized: AML, with minimal differentiation			High Risk	1.2137	Other		0.219178	1	1	Positive	≥30	High	1	AML with NUP98-fusion	AML with NUP98-fusion	0-5	Acute myeloid leukemia (AML)	Negative or Unknown	1	1.2137	1	0.219178	Dead	No		NUP98NSD1	0.989	NUP98NSD1	0.989	KMT2AAML_HOXAB	0.004	UBTF_ITD	0.003
GSM5735184_202897370107_R04C01	PAXCLX	GSE190931	AML	0	KMT2A-LASP1,KMT2A-LASP1	KMT2AAML_FOXC1	Male		332.1		0	Alive	No	0	<10	White	Not Hispanic or Latino	AAML1031	Diagnosis	No	No	46,XY,t(7;16)(p22;p11.2),t(11;17)(q23;q12)[20]/46,XY[5]	WHO Classification (final: path then study entry): AML, not otherwise categorized: Acute myelomonocytic leukemia			Standard Risk	3.35342	MLL		3.35342	0	0	Negative	≥30	Standard	0.5	AML with t(v;11q23); KMT2A-r	AML with t(v;11q23); KMT2A-r	0-5	Acute myeloid leukemia (AML)	Negative or Unknown	0	3.35342	0	3.35342	Alive	Yes		KMT2AAML_FOXC1	0.978	KMT2AAML_FOXC1	0.978	KMT2AAML_HMX3	0.016	AMKL_MIXED	0.001
GSM5735185_202897370022_R01C01	PAXCPM	GSE190931	AML	0	KMT2A-MLLT10,KMT2A-MLLT10	KMT2AAML_HMX3	Female		32.4	82	0	Dead	No	1	≥10			AAML1031	Diagnosis	No	No	46,XX,t(10;11)(p12;q23)[17]/46,idem,add(16)(p13.3)[4]	WHO Classification (final: path then study entry): AML, not otherwise categorized: Acute monoblastic/acute monocytic leukemia			Standard Risk	0.668493	MLL		0.273973	1	1	Positive	≥30	High	1	AML with t(v;11q23); KMT2A-r	AML with t(v;11q23); KMT2A-r	5-13	Acute myeloid leukemia (AML)	Negative or Unknown	1	0.668493	1	0.273973	Dead	No		KMT2AAML_HMX3	0.994	KMT2AAML_HMX3	0.994	KMT2AAML_FOXC1	0.002	KMT2AAML_MECOM	0.001
GSM5735186_202897370022_R02C01	PAXCNV	GSE190931	AML	0	RUNX1-ZFPM2,RUNX1-ZFPM2	UNCLEAR	Female		17.7	30	0	Alive	No	0	<10	Black or African American	Not Hispanic or Latino	AAML1031	Diagnosis	No	No	46,XX,t(11;17)(q13;q23)[18]/46,XX[2]	WHO Classification (final: path then study entry): AML, not otherwise categorized			Standard Risk	3.41918	Other		3.41918	0	0	Negative	<30	Standard	0.5			0-5		Negative or Unknown	0	3.41918	0	3.41918	Alive	Yes		UNCLEAR	0	FETETS	0.41	CBFBMYH11	0.32	CEBPA	0.119
GSM5735187_202897370022_R03C01	PAXCVR	GSE190931	AML	0	KMT2A-MLLT3,KMT2A-MLLT3	KMT2AAML_HMX3	Female		157.5	82	0	Alive	No	0	<10	Black or African American	Not Hispanic or Latino	AAML1031	Diagnosis	No	No	46,XX,t(9;11)(p22;q23)[20]	WHO Classification (final: path then study entry): AML with t(9;11)(p22;q23); MLLT3-MLL			Standard Risk	3.37534	MLL		3.37534	0	0	Negative	≥30	Standard	0.5	AML with t(v;11q23); KMT2A-r,AML with t(v;11q23); KMT2A-r	AML with t(v;11q23); KMT2A-r	0-5	Acute myeloid leukemia (AML)	Negative or Unknown	0	3.37534	0	3.37534	Alive	Yes		KMT2AAML_HMX3	0.993	KMT2AAML_HMX3	0.993	KMT2AAML_FOXC1	0.004	KMT2AAML_MECOM	0.001
GSM5735188_202897370022_R04C01	PAXCVU	GSE190931	AML	0	UBTF-TD	UBTF_ITD	Male		133.6	75	0	Alive	Yes	0	≥10	White	Not Hispanic or Latino	AAML1031	Diagnosis	No	No	46,XY[20]	WHO Classification (final: path then study entry): AML, not otherwise categorized: AML without maturation			High Risk	2.73699	Normal		2.73699	0	0	Positive	≥30	High	1			5-13		Negative or Unknown	0	2.73699	0	2.73699	Alive	Yes		UBTF_ITD	0.979	UBTF_ITD	0.979	NPM1	0.01	NUP98NSD1	0.004
GSM5735189_202897370022_R05C01	PAXCWZ	GSE190931	AML	0	KMT2A-MLLT3,KMT2A-MLLT3	AMKL_MIXED	Female		5.1	27.8	0	Dead	No	1	<10		Hispanic or Latino	AAML1031	Diagnosis	No	No	63,XX, +der(1;16)(q10;p10),+2,+3,+4,+6,+6,+7,+8,t(9;11) (p22;q23),+der(11)t(9;11),+12,+13,+14,+15,+17,+18,+19,+22[8 ]/46.XX[12]	WHO Classification (final: path then study entry): AML with t(9;11)(p22;q23); MLLT3-MLL			Standard Risk	0.468493	MLL		0.2	1	1	Negative	<30	Standard	0.5	AML with t(v;11q23); KMT2A-r,AML with t(v;11q23); KMT2A-r	AML with t(v;11q23); KMT2A-r	0-5	Acute myeloid leukemia (AML)	Positive	1	0.468493	1	0.2	Dead	No		AMKL_MIXED	0.972	AMKL_MIXED	0.972	CBFA2T3GLIS2	0.017	KMT2AAML_HMX3	0.001
GSM5735190_202897370022_R06C01	PAXCWR	GSE190931	AML	0	UBTF-TD	UBTF_ITD	Male		130.5	93	0	Alive	Yes	0	≥10	White	Hispanic or Latino	AAML1031	Diagnosis	No	No	47,XY,+8[20]	WHO Classification (final: path then study entry): AML, not otherwise categorized: Acute monoblastic/acute monocytic leukemia			High Risk	3.41918	Other		3.13699	0	0	Negative	≥30	High	1			13-39		Positive	0	3.41918	0	3.13699	Alive	Yes		UBTF_ITD	0.932	UBTF_ITD	0.932	NPM1	0.061	NPM1_DNMT3A	0.001
GSM5735192_202897370022_R08C01	PAXCYN	GSE190931	AML	0	KMT2A-MLLT10,KMT2A-MLLT10	UNCLEAR	Female		73.5	80	1	Alive	No	0	<10		Not Hispanic or Latino	AAML1031	Diagnosis	No	No	46,XX,t(6;11)(q27;q23)[19]/46,XX[1]	WHO Classification (final: path then study entry): AML, not otherwise categorized: Acute monoblastic/acute monocytic leukemia			Standard Risk	3.37534	MLL		1.08493	1	1	Negative	≥30	High	1	AML with t(v;11q23); KMT2A-r	AML with t(v;11q23); KMT2A-r	0-5	Acute myeloid leukemia (AML)	Negative or Unknown	0	3.37534	1	1.08493	Alive	No		KMT2AAML_HMX3	0.999	KMT2AAML_HMX3	0.999	prePMF	0	NPM1_DNMT3A	0
GSM5735193_202897370017_R01C01	PAXDBF	GSE190931	AML	0	KMT2A-MLLT6,KMT2A-MLLT6	KMT2AAML_MECOM	Female		1.6	93.5	0	Alive	No	0	≥10	White	Not Hispanic or Latino	AAML1031	Diagnosis	No	No	46,XX,t(11;17)(q23;q12)[4]/46,idem,der(16)t(11;16)(q13.4;q24)t(11;17)(q23;q12)[15]/46,idem,der(2)t(2;11)(q37;q13.4)t(11;17)(q23;q12)[5]	WHO Classification (final: path then study entry): AML, not otherwise categorized: Acute monoblastic/acute monocytic leukemia			Standard Risk	2.93425	MLL		2.93425	0	0	Positive	<30	Standard	0.5	AML with t(v;11q23); KMT2A-r	AML with t(v;11q23); KMT2A-r	13-39	Acute myeloid leukemia (AML)	Negative or Unknown	0	2.93425	0	2.93425	Alive	Yes		KMT2AAML_MECOM	0.977	KMT2AAML_MECOM	0.977	KMT2AAML_HOXAB	0.01	KMT2AAML_FOXC1	0.003
GSM5735194_202897370017_R02C01	PAXCZX	GSE190931	AML	0		NPM1_TET2	Female		8.5	95	1	Dead	No	1	<10	Pacific Islander	Not Hispanic or Latino	AAML1031	Diagnosis	No	Yes	46,XX[20]	WHO Classification (final: path then study entry): Provisional entity: AML with mutated NPM1			Low Risk	1.99178	Normal		1.29863	1	1	Negative	<30	Low	0	AML with mutated NPM1,AML with mutated NPM1	AML with mutated NPM1	0-5	Acute myeloid leukemia (AML)	Negative or Unknown	1	1.99178	1	1.29863	Dead	No		NPM1_TET2	0.988	NPM1_TET2	0.988	KMT2AAML_MECOM	0.003	NPM1_IDH	0.002
GSM5735195_202897370017_R03C01	PAXDDY	GSE190931	AML	0	CBFB-MYH11,CBFB-MYH11	CBFBMYH11	Male		5.1	80	1	Alive	No	0	≥10	White	Hispanic or Latino	AAML1031	Diagnosis	No	No		WHO Classification (final: path then study entry): AML with inv(16)(p13q22) or t(16;16)(p13;q22); CBFB-MYH11				2.94247			1.32055	1	1	Negative	<30	Low	0	AML with inv(16); t(16;16); CBFB::MYH11	AML with inv(16); t(16;16); CBFB::MYH11	13-39	Acute myeloid leukemia (AML)	Negative or Unknown	0	2.94247	1	1.32055	Alive	No		CBFBMYH11	0.996	CBFBMYH11	0.996	RUNX1RUNX1T1	0.002	lMDS	0
GSM5735196_202897370017_R04C01	PAXDEL	GSE190931	AML	0		UNCLEAR	Male		2.1	20	1	Dead	No	1	≥10	White	Not Hispanic or Latino	AAML1031	Diagnosis	No	No	47,XY,del(7)(q32q36),+8[21]	WHO Classification (final: path then study entry): AML, not otherwise categorized: Acute megakaryoblastic leukemia			Standard Risk	0.690411	Other		0.443836	1	1	Positive	<30	Standard	0.5			13-39		Positive	1	0.690411	1	0.443836	Dead	No		UNCLEAR	0	CBLOOD	0.867	AMKL_MIXED	0.044	ET	0.04
GSM5735197_202897370017_R05C01	PAXDEX	GSE190931	AML	0		NPM1_MIX	Female		18.4	74	0	Alive	Yes	0	<10	White	Not Hispanic or Latino	AAML1031	Diagnosis	No	Yes	46,XX[20]	WHO Classification (final: path then study entry): AML, not otherwise categorized: AML with maturation			High Risk	3.28219	Normal		3.28219	0	0	Negative	<30	Low	0	AML with mutated NPM1	AML with mutated NPM1	5-13	Acute myeloid leukemia (AML)	Negative or Unknown	0	3.28219	0	3.28219	Alive	Yes		NPM1	0.937	NPM1	0.937	UBTF_ITD	0.053	DEKNUP214	0.006
GSM5735198_202897370017_R06C01	PAXDEG	GSE190931	AML	0		UNCLEAR	Female		3.1	72	1	Alive	No	0	≥10	White	Hispanic or Latino	AAML1031	Diagnosis	No	No	46,XX[20]	WHO Classification (final: path then study entry): AML, not otherwise categorized: AML without maturation			Standard Risk	2.69589	Normal		1.59726	1	1	Negative	<30	Standard	0.5			13-39		Negative or Unknown	0	2.69589	1	1.59726	Alive	No		hMDS	0.972	hMDS	0.972	IDH	0.01	KMT2AAML_HOXAB	0.003
GSM5735199_202897370017_R07C01	PAXDGH	GSE190931	AML	0		UNCLEAR	Female		118	21	0	Alive	No	0	<10		Not Hispanic or Latino	AAML1031	Diagnosis	No	No	46,XX[20]	WHO Classification (final: path then study entry): AML, not otherwise categorized: Acute myelomonocytic leukemia			Standard Risk	3.39726	Normal		3.39726	0	0	Negative	≥30	Standard	0.5			0-5		Negative or Unknown	0	3.39726	0	3.39726	Alive	Yes		DUX4	0.985	DUX4	0.985	IGHMYC	0.002	RUNX1RUNX1T1	0.002
GSM5735200_202897370017_R08C01	PAXDHL	GSE190931	AML	0		NPM1_MIX	Male		11.2	57	1	Alive	No	0	≥10	White	Not Hispanic or Latino	AAML1031	Diagnosis	No	Yes	45,X,-Y[20]	WHO Classification (final: path then study entry): AML, not otherwise categorized: AML with maturation			Low Risk	3.71507	Other		1.84658	1	1	Negative	<30	Low	0	AML with mutated NPM1	AML with mutated NPM1	13-39	Acute myeloid leukemia (AML)	Negative or Unknown	0	3.71507	1	1.84658	Alive	No		NPM1	0.954	NPM1	0.954	UBTF_ITD	0.039	KMT2AAML_HOXAB	0.002
GSM5735201_202908420124_R01C01	PAXDMP	GSE190931	AML	0		CEBPA	Female		8.2	45.6	0	Alive	No	0	<10	White	Not Hispanic or Latino	AAML1031	Diagnosis	Yes	No	46,XX,del(7)(p12p15)[2]/46,XX[18]	WHO Classification (final: path then study entry): Provisional entity: AML with mutated CEBPA			Low Risk	3.16712	Other		3.16712	0	0	Negative	<30	Low	0	AML with mutated CEBPA,AML with mutated CEBPA	AML with mutated CEBPA	0-5	Acute myeloid leukemia (AML)	Negative or Unknown	0	3.16712	0	3.16712	Alive	Yes		CEBPA	0.97	CEBPA	0.97	NUP98NSD1	0.011	CBFBMYH11	0.003
GSM5735203_202908420124_R03C01	PAXDNI	GSE190931	AML	0	KMT2A-MLLT4,KMT2A-MLLT4	UNCLEAR	Female		15	50	1	Dead	No	1	<10	White	Not Hispanic or Latino	AAML1031	Diagnosis	No	No	46,XX,t(6;11)(q27;q23)[20]	WHO Classification (final: path then study entry): AML, not otherwise categorized: Acute monoblastic/acute monocytic leukemia			Standard Risk	0.852055	MLL		0.435616	1	1	Negative	<30	High	1	AML with t(v;11q23); KMT2A-r	AML with t(v;11q23); KMT2A-r	0-5	Acute myeloid leukemia (AML)	Negative or Unknown	1	0.852055	1	0.435616	Dead	No		UNCLEAR	0	AMKL_MIXED	0.569	KMT2AAML_HMX3	0.423	KMT2AAML_FOXC1	0.004
GSM5735204_202908420124_R04C01	PAXDSN	GSE190931	AML	0	KMT2A-MLLT3,KMT2A-MLLT3	KMT2AAML_HMX3	Female		110.9	89	1	Alive	No	0	<10	White	Not Hispanic or Latino	AAML1031	Diagnosis	No	No	46,XX,t(9;11)(p22;q23)[20]	WHO Classification (final: path then study entry): AML with t(9;11)(p22;q23); MLLT3-MLL			Standard Risk	3.41918	MLL		1.5589	1	1	Negative	≥30	Standard	0.5	AML with t(v;11q23); KMT2A-r,AML with t(v;11q23); KMT2A-r	AML with t(v;11q23); KMT2A-r	0-5	Acute myeloid leukemia (AML)	Negative or Unknown	0	3.41918	1	1.5589	Alive	No		KMT2AAML_HMX3	0.996	KMT2AAML_HMX3	0.996	AMKL_MIXED	0.001	CBFA2T3GLIS2	0
GSM5735205_202908420124_R05C01	PAXDXW	GSE190931	AML	5	NIPBL-HOXB9,NIPBL-HOXB9	hMDS	Female		7.8	32	1	Dead	No	1	<10	White	Hispanic or Latino	AAML1031	Diagnosis	No	No	46,XX,dic(1;5)(5pter->5q13::5q31->5q13:?:1p13->1qter),add(5)(q13),+10,der(17)t(5;17)(q13;q22)[4]/49,idem,+X,+8,+15[7]/46,XX[8]	WHO Classification (final: path then study entry): AML with myelodysplasia-related changes			Standard Risk	3.34521	Other		1	1	1	Negative	<30	High	1	MDS-related; secondary myeloid	MDS-related; secondary myeloid	0-5	Myelodysplastic syndrome (MDS or MDS-like)	Positive	1	3.34521	1	1	Dead	No		AMKL_MIXED	0.986	AMKL_MIXED	0.986	CBFA2T3GLIS2	0.003	lMDS	0.001
GSM5735207_202908420124_R07C01	PAXEES	GSE190931	AML	0		NPM1_MIX	Female		103.8	91	0	Alive	Yes	0	≥10	White	Not Hispanic or Latino	AAML1031	Diagnosis	No	Yes	46,XX[17]	WHO Classification (final: path then study entry): AML, not otherwise categorized: Acute monoblastic/acute monocytic leukemia			High Risk	3.32877	Normal		3.32877	0	0	Positive	≥30	Low	0	AML with mutated NPM1	AML with mutated NPM1	13-39	Acute myeloid leukemia (AML)	Negative or Unknown	0	3.32877	0	3.32877	Alive	Yes		NPM1	0.97	NPM1	0.97	DEKNUP214	0.008	UBTF_ITD	0.006
GSM5735208_202908420124_R08C01	PAXEFX	GSE190931	AML	0	NUP98-NSD1,NUP98-NSD1	NUP98NSD1	Male		154.6	73	1	Alive	Yes	0	≥10	White	Not Hispanic or Latino	AAML1031	Diagnosis	No	No	47,XY,+8[4]/46,Y,der(X)t(X;8)(q28;q13)[13]/46,XY[2]	WHO Classification (final: path then study entry): AML, not otherwise categorized: AML with maturation			High Risk	3.46301	Other		0.736986	1	1	Positive	≥30	High	1	AML with NUP98-fusion	AML with NUP98-fusion	13-39	Acute myeloid leukemia (AML)	Positive	0	3.46301	1	0.736986	Alive	No		NUP98NSD1	0.987	NUP98NSD1	0.987	UBTF_ITD	0.006	KMT2AAML_HOXAB	0.003
GSM5735210_202908420149_R02C01	PAXEKE	GSE190931	AML	0	CBFB-MYH11,CBFB-MYH11	CBFBMYH11	Female		50.7	38	0	Alive	No	0	≥10	White	Hispanic or Latino	AAML1031	Diagnosis	No	No	46,XY,inv(16)(p13.1q22)[20]	WHO Classification (final: path then study entry): AML with inv(16)(p13q22) or t(16;16)(p13;q22); CBFB-MYH11			Low Risk	2.69863	inv(16)		2.69863	0	0	Negative	≥30	Low	0	AML with inv(16); t(16;16); CBFB::MYH11	AML with inv(16); t(16;16); CBFB::MYH11	13-39	Acute myeloid leukemia (AML)	Negative or Unknown	0	2.69863	0	2.69863	Alive	Yes		CBFBMYH11	0.993	CBFBMYH11	0.993	NPM1_DNMT3A	0.001	hMDS	0.001
GSM5735212_202908420149_R04C01	PAXEPC	GSE190931	AML	0		NPM1_MIX	Male		7.9	78	1	Dead	No	1	≥10	Black or African American	Not Hispanic or Latino	AAML1031	Diagnosis	No	Yes	46,XY[20]	WHO Classification (final: path then study entry): AML, not otherwise categorized: AML without maturation			Low Risk	1.9726	Normal		0.945205	1	1	Positive	<30	Low	0	AML with mutated NPM1	AML with mutated NPM1	5-13	Acute myeloid leukemia (AML)	Negative or Unknown	1	1.9726	1	0.945205	Dead	No		NPM1	0.976	NPM1	0.976	UBTF_ITD	0.009	NPM1_TET2	0.006
GSM5735214_202908420149_R06C01	PAXEWG	GSE190931	AML	0		NPM1_MIX	Male		5.5	33	0	Alive	No	0	≥10	White	Not Hispanic or Latino	AAML1031	Diagnosis	No	Yes	46,XY[20]	WHO Classification (final: path then study entry): AML, not otherwise categorized: Acute myelomonocytic leukemia			Low Risk	0.263014	Normal		0.263014	0	0	Negative	<30			AML with mutated NPM1	AML with mutated NPM1	13-39	Acute myeloid leukemia (AML)	Negative or Unknown	0	0.263014	0	0.263014	Alive	Yes		NPM1	0.945	NPM1	0.945	UBTF_ITD	0.049	NPM1_DNMT3A	0.001
GSM5735215_202908420149_R07C01	PAXEWD	GSE190931	AML	0		CEBPA	Male		280.5	80	1	Alive	No	0	≥10	Black or African American	Not Hispanic or Latino	AAML1031	Diagnosis	Yes	No	46,XY[20]	WHO Classification (final: path then study entry): AML, not otherwise categorized			Low Risk	0.726027	Normal		0.605479	1	1	Positive	≥30	Low	0	AML with mutated CEBPA	AML with mutated CEBPA	5-13	Acute myeloid leukemia (AML)	Negative or Unknown	0	0.726027	1	0.605479	Alive	No		CEBPA	0.992	CEBPA	0.992	RUNX1RUNX1T1	0.001	NUP98NSD1	0.001
GSM5735216_202908420149_R08C01	PAXEWS	GSE190931	AML	0	ETV6-MNX1,ETV6-MNX1	ETV6MNX1	Male		74.2	55	0	Alive	No	0	<10	White	Not Hispanic or Latino	AAML1031	Diagnosis	No	No	47,XY,t(7;12)(q36;p13),+19[20]	WHO Classification (final: path then study entry): AML, not otherwise categorized: AML with maturation			Standard Risk	3.44384	Other		3.44384	0	0	Negative	≥30	High	1	AML with ETV6 fusion	AML with ETV6 fusion	0-5	Acute myeloid leukemia (AML)	Negative or Unknown	0	3.44384	0	3.44384	Alive	Yes		ETV6MNX1	0.991	ETV6MNX1	0.991	IDH	0.001	FETETS	0.001
GSM5735217_202905580131_R01C01	PAXETX	GSE190931	AML	0		NPM1_MIX	Female		9.4	28	0	Alive	Yes	0	≥10	Black or African American	Not Hispanic or Latino	AAML1031	Diagnosis	No	Yes	46,XX[50]	WHO Classification (final: path then study entry): AML, not otherwise categorized: Acute myelomonocytic leukemia			Low Risk	3.14795	Normal		3.14795	0	0	Negative	<30	Low	0	AML with mutated NPM1	AML with mutated NPM1	13-39	Acute myeloid leukemia (AML)	Negative or Unknown	0	3.14795	0	3.14795	Alive	Yes		NPM1	0.93	NPM1	0.93	UBTF_ITD	0.066	NUP98NSD1	0.002
GSM5735218_202905580131_R02C01	PAXFAG	GSE190931	AML	0		UNCLEAR	Female		39.8	85	0	Alive	No	0	≥10	Black or African American	Not Hispanic or Latino	AAML1031	Diagnosis	No	No	46,XX[15]	WHO Classification (final: path then study entry): AML, not otherwise categorized: AML without maturation			Standard Risk	3.43562	Normal		3.43562	0	0	Negative	≥30	Standard	0.5			5-13		Negative or Unknown	0	3.43562	0	3.43562	Alive	Yes		hMDS	0.839	hMDS	0.839	RUNX1RUNX1T1	0.086	CBFBMYH11	0.054
GSM5735219_202905580131_R03C01	PAXFBN	GSE190931	AML	0	KMT2A-MLLT3,KMT2A-MLLT3	KMT2AAML_HMX3	Male		185.8		0	Alive	No	0	<10		Not Hispanic or Latino	AAML1031	Diagnosis	No	No	46,XY,t(9;11)(p22;q23)[20]	WHO Classification (final: path then study entry): AML with t(9;11)(p22;q23); MLLT3-MLL			Standard Risk	3.21644	MLL		3.21644	0	0	Negative	≥30	Standard	0.5	AML with t(v;11q23); KMT2A-r,AML with t(v;11q23); KMT2A-r	AML with t(v;11q23); KMT2A-r	0-5	Acute myeloid leukemia (AML)	Negative or Unknown	0	3.21644	0	3.21644	Alive	Yes		KMT2AAML_HMX3	0.999	KMT2AAML_HMX3	0.999	KMT2AAML_MECOM	0	CBFA2T3GLIS2	0
GSM5735220_202905580131_R04C01	PAXFEE	GSE190931	AML	0	CBFA2T3-GLIS2,CBFA2T3-GLIS2	CBFA2T3GLIS2	Male		14.2	93	0	Alive	No	0	<10	White	Not Hispanic or Latino	AAML1031	Diagnosis	No	No		WHO Classification (final: path then study entry): AML, not otherwise categorized: AML, with minimal differentiation				3.00274			3.00274	0	0	Positive	<30	High	1	AML with CBFA2T3::GLIS2	AML with CBFA2T3::GLIS2	0-5	Acute myeloid leukemia (AML)	Negative or Unknown	0	3.00274	0	3.00274	Alive	Yes		CBFA2T3GLIS2	0.999	CBFA2T3GLIS2	0.999	AMKL_MIXED	0	DS_GATA1	0
GSM5735221_202905580131_R05C01	PAXFEA	GSE190931	AML	0		CEBPA	Male		170.2	78	0	Alive	Yes	0	≥10		Not Hispanic or Latino	AAML1031	Diagnosis	Yes	No	47,XY,t(9;17)(q32;q11.2),+12[5]/45,X,-Y[14]/46,XY[1]	WHO Classification (final: path then study entry): Provisional entity: AML with mutated CEBPA			Low Risk	3.13699	Other		3.13699	0	0		≥30	Low	0	AML with mutated CEBPA,AML with mutated CEBPA	AML with mutated CEBPA	13-39	Acute myeloid leukemia (AML)	Negative or Unknown	0	3.13699	0	3.13699	Alive	Yes		CEBPA	0.997	CEBPA	0.997	CBFBMYH11	0.001	FETETS	0
GSM5735223_202905580131_R07C01	PAXFHW	GSE190931	AML	0	NUP98-NSD1,NUP98-NSD1	NUP98NSD1	Female		217.3	94	0	Alive	No	0	<10	White	Not Hispanic or Latino	AAML1031	Diagnosis	No	No	47,XX,del(5)(q31q35),+8,del(9)(q11q34)[14]/46,add(2) (q21),del(9)(q11q34)[5]/46,XX[1]	WHO Classification (final: path then study entry): AML with myelodysplasia-related changes			Standard Risk	3.33699	Other		3.33699	0	0	Negative	≥30	High	1	AML with NUP98-fusion,MDS-related; secondary myeloid	AML with NUP98-fusion	5-13	Acute myeloid leukemia (AML)	Positive	0	3.33699	0	3.33699	Alive	Yes		NUP98NSD1	0.983	NUP98NSD1	0.983	KMT2AAML_HOXAB	0.009	CEBPA	0.002
GSM5735225_202897270038_R01C01	PAXFMH	GSE190931	AML	0		NPM1_MIX	Male		53.1	67.5	0	Alive	No	0	≥10	White	Not Hispanic or Latino	AAML1031	Diagnosis	No	Yes	46,XY[20]	WHO Classification (final: path then study entry): Provisional entity: AML with mutated NPM1			Low Risk	3.35068	Normal		3.35068	0	0	Negative	≥30	Low	0	AML with mutated NPM1,AML with mutated NPM1	AML with mutated NPM1	13-39	Acute myeloid leukemia (AML)	Negative or Unknown	0	3.35068	0	3.35068	Alive	Yes		NPM1	0.98	NPM1	0.98	UBTF_ITD	0.008	DEKNUP214	0.005
GSM5735231_202897270038_R07C01	PAXGES	GSE190931	AML	0	NUP98-NSD1,NUP98-NSD1	NUP98NSD1	Male		315.2	77.6	0	Dead	No	1	<10	White	Not Hispanic or Latino	AAML1031	Diagnosis	No	No	46,XY[20]	WHO Classification (final: path then study entry): AML, not otherwise categorized: Acute megakaryoblastic leukemia			Standard Risk	0.435616	Normal		0.224658	1	1	Positive	≥30	High	1	AML with NUP98-fusion	AML with NUP98-fusion	5-13	Acute myeloid leukemia (AML)	Negative or Unknown	1	0.435616	1	0.224658	Dead	No		NUP98NSD1	0.989	NUP98NSD1	0.989	KMT2AAML_HOXAB	0.006	UBTF_ITD	0.003
GSM5735232_202897270038_R08C01	PAXGGM	GSE190931	AML	0	KMT2A-ELL,KMT2A-ELL	KMT2AAML_NPM1NUP98	Male		225		1	Dead	No	1	≥10	White	Hispanic or Latino	AAML1031	Diagnosis	No	No	46,XY,t(11;19)(q23;p13.1)[12]/46,XY[8]	WHO Classification (final: path then study entry): AML, not otherwise categorized: Acute monoblastic/acute monocytic leukemia			Standard Risk	0.868493	MLL		0.547945	1	1	Positive	≥30	Standard	0.5	AML with t(v;11q23); KMT2A-r	AML with t(v;11q23); KMT2A-r	5-13	Acute myeloid leukemia (AML)	Negative or Unknown	1	0.868493	1	0.547945	Dead	No		KMT2AAML_HOXAB	0.977	KMT2AAML_HOXAB	0.977	NUP98NSD1	0.012	UBTF_ITD	0.005
GSM5735234_202908420039_R02C01	PAXGIX	GSE190931	AML	0	MLLT10-DDX10,MLLT10-DDX10	KMT2AAML_HMX3	Female		4.6	87.6	1	Alive	No	0	<10	White	Not Hispanic or Latino	AAML1031	Diagnosis	No	No	46,XX,ins(10;11)(p11.2;q23.1q23.3)[20]	WHO Classification (final: path then study entry): AML, not otherwise categorized: Acute myelomonocytic leukemia			Standard Risk	1.8274	MLL		0.673973	1	1	Negative	<30	High	1	AML with t(v;11q23); KMT2A-r	AML with t(v;11q23); KMT2A-r	0-5	Acute myeloid leukemia (AML)	Negative or Unknown	0	1.8274	1	0.673973	Alive	No		KMT2AAML_HMX3	0.994	KMT2AAML_HMX3	0.994	KMT2AAML_FOXC1	0.002	KMT2AAML_MECOM	0.001
GSM5735235_202908420039_R04C01	PAXGHE	GSE190931	AML	0	KMT2A-MLLT3,KMT2A-MLLT3	KMT2AAML_HMX3	Female		11.6	90	1	Dead	No	1	<10	White	Not Hispanic or Latino	AAML1031	Diagnosis	No	No	46,XX,t(9;11)(p22;q23)[19]	WHO Classification (final: path then study entry): AML with t(9;11)(p22;q23); MLLT3-MLL			Standard Risk	2.75068	MLL		0.591781	1	1	Negative	<30	Standard	0.5	AML with t(v;11q23); KMT2A-r,AML with t(v;11q23); KMT2A-r	AML with t(v;11q23); KMT2A-r	0-5	Acute myeloid leukemia (AML)	Negative or Unknown	1	2.75068	1	0.591781	Dead	No		KMT2AAML_HMX3	0.988	KMT2AAML_HMX3	0.988	KMT2AAML_FOXC1	0.004	KMT2AAML_MECOM	0.002
GSM5735236_202908420039_R05C01	PAXGKH	GSE190931	AML	0		NPM1_MIX	Female		2.2	75	0	Alive	Yes	0	<10	American Indian or Alaska Native	Not Hispanic or Latino	AAML1031	Diagnosis	No	Yes	46,XX[21]	WHO Classification (final: path then study entry): Provisional entity: AML with mutated NPM1			High Risk	2.49041	Normal		2.49041	0	0		<30	Low	0	AML with mutated NPM1,AML with mutated NPM1	AML with mutated NPM1	5-13	Acute myeloid leukemia (AML)	Negative or Unknown	0	2.49041	0	2.49041	Alive	Yes		NPM1	0.868	NPM1	0.868	UBTF_ITD	0.129	DEKNUP214	0.001
GSM5735237_202908420039_R06C01	PAXGNI	GSE190931	AML	0	KMT2A-MLLT11,KMT2A-MLLT11	KMT2AAML_FOXC1	Male		22.4	68.3	0	Dead	Yes	1	<10	White	Not Hispanic or Latino	AAML1031	Diagnosis	No	No	46,XY,ins(1;11)(q21;q13q23)[20]	WHO Classification (final: path then study entry): AML, not otherwise categorized: AML without maturation			High Risk	1.16164	MLL		1.16164	1	0	Negative	<30	High	1	AML with t(v;11q23); KMT2A-r	AML with t(v;11q23); KMT2A-r	0-5	Acute myeloid leukemia (AML)	Negative or Unknown	1	1.16164	1	1.16164	Dead	No		KMT2AAML_FOXC1	0.864	KMT2AAML_FOXC1	0.864	KMT2AAML_HMX3	0.103	KMT2AAML_MECOM	0.022
GSM5735238_202908420039_R07C01	PAXGPE	GSE190931	AML	0	NPM1-CCDC28A,NPM1-CCDC28A	NPM1_TET2	Male		33.2	90.3	0	Alive	Yes	0	<10	White	Hispanic or Latino	AAML1031	Diagnosis	No	No	46,XY,t(5;6)(q35;q23)[20]	WHO Classification (final: path then study entry): AML, not otherwise categorized: AML, with minimal differentiation			Standard Risk	3.41096	Other		3.41096	0	0	Negative	≥30	High	1	AML with mutated NPM1	AML with mutated NPM1	0-5	Acute myeloid leukemia (AML)	Negative or Unknown	0	3.41096	0	3.41096	Alive	Yes		NPM1_TET2	0.971	NPM1_TET2	0.971	KMT2AAML_FOXC1	0.014	KMT2AAML_MECOM	0.004
GSM5735239_202908420039_R08C01	PAXGRE	GSE190931	AML	0	RUNX1-MECOM,RUNX1-MECOM	UNCLEAR	Male		196.3	89	0	Alive	No	0	<10	White	Not Hispanic or Latino	AAML1031	Diagnosis	No	No	45,XY,t(3;21)(q26.2;q22),-7[20]	WHO Classification (final: path then study entry): AML with myelodysplasia-related changes			High Risk	3.47397	Other		3.47397	0	0	Positive	≥30	High	1	AML with inv(3); t(3;3); MECOM-r,MDS-related; secondary myeloid	AML with inv(3); t(3;3); MECOM-r	0-5	Acute myeloid leukemia (AML)	Negative or Unknown	0	3.47397	0	3.47397	Alive	Yes		CBFA2T3GLIS2	0.997	CBFA2T3GLIS2	0.997	NPM1_TET2	0	ETCL_SETD2	0
GSM5735240_202905570095_R01C01	PAXGNZ	GSE190931	AML	0	CBFA2T3-GLIS2,CBFA2T3-GLIS2	CBFA2T3GLIS2	Female		14.3	85	1	Alive	No	0	<10	White	Not Hispanic or Latino	AAML1031	Diagnosis	No	No	47,XX,+3[4]/46,XX[15]	WHO Classification (final: path then study entry): AML, not otherwise categorized: AML, with minimal differentiation			Standard Risk	0.287671	Other		0.282192	1	1	Positive	<30	High	1	AML with CBFA2T3::GLIS2	AML with CBFA2T3::GLIS2	0-5	Acute myeloid leukemia (AML)	Negative or Unknown	0	0.287671	1	0.282192	Alive	No		CBFA2T3GLIS2	0.929	CBFA2T3GLIS2	0.929	AMKL_MIXED	0.054	RUNX1RUNX1T1	0.002
GSM5735241_202905570095_R02C01	PAXGSJ	GSE190931	AML	0	NUP98-NSD1,NUP98-NSD1	NUP98NSD1	Male		262	86	0	Alive	Yes	0	<10	White	Not Hispanic or Latino	AAML1031	Diagnosis	No	No	46,XY,del(3)(q12q21),t(5;11)(q32;q22),del(14)(q24q32)[23]	WHO Classification (final: path then study entry): AML, not otherwise categorized: AML with maturation			High Risk	3.4274	Other		3.4274	0	0	Positive	≥30	High	1	AML with NUP98-fusion	AML with NUP98-fusion	5-13	Acute myeloid leukemia (AML)	Negative or Unknown	0	3.4274	0	3.4274	Alive	Yes		NUP98NSD1	0.972	NUP98NSD1	0.972	UBTF_ITD	0.005	DEKNUP214	0.004
GSM5735242_202905570095_R03C01	PAXGPF	GSE190931	AML	1	RUNX1-RUNX1T1,RUNX1-RUNX1T1	RUNX1T1	Female		4.1	68	0	Alive	No	0	<10	White	Hispanic or Latino	AAML1031	Diagnosis	No	No		WHO Classification (final: path then study entry): AML with t(8;21)(q22;q22); RUNX1-RUNX1T1				2.60274			2.60274	0	0	Negative	<30	Low	0	AML with t(8;21); RUNX1::RUNX1T1	AML with t(8;21); RUNX1::RUNX1T1	5-13	Acute myeloid leukemia (AML)	Negative or Unknown	0	2.60274	0	2.60274	Alive	Yes		hMDS	0.973	hMDS	0.973	FETETS	0.006	CBFBMYH11	0.004
GSM5735243_202905570095_R04C01	PAXGTM	GSE190931	AML	0	MECOM,MECOM	UNCLEAR	Male		54.5	89	0	Dead	Yes	1	≥10	White	Not Hispanic or Latino	AAML1031	Diagnosis	No	No	46,XY,dup(3)(q21q29)[19]/46,XY[1]	WHO Classification (final: path then study entry): AML, not otherwise categorized: Acute monoblastic/acute monocytic leukemia			High Risk	0.523288	Other		0.523288	1	0	Negative	≥30	High	1	AML with inv(3); t(3;3); MECOM-r	AML with inv(3); t(3;3); MECOM-r	5-13	Acute myeloid leukemia (AML)	Negative or Unknown	1	0.523288	1	0.523288	Dead	No		KMT2AAML_HOXAB	0.752	KMT2AAML_HOXAB	0.752	NUP98NSD1	0.212	hMDS	0.02
GSM5735244_202905570095_R05C01	PAXGVH	GSE190931	AML	0	CBFA2T3-GLIS2,CBFA2T3-GLIS2	CBFA2T3GLIS2	Female		90.7	97	0	Dead	No	1	<10	White	Not Hispanic or Latino	AAML1031	Diagnosis	No	No	46,XX[20]	WHO Classification (final: path then study entry): AML, not otherwise categorized: AML, with minimal differentiation			Standard Risk	0.991781	Normal		0.991781	1	0	Positive	≥30	High	1	AML with CBFA2T3::GLIS2	AML with CBFA2T3::GLIS2	0-5	Acute myeloid leukemia (AML)	Negative or Unknown	1	0.991781	1	0.991781	Dead	No		CBFA2T3GLIS2	0.997	CBFA2T3GLIS2	0.997	RUNX1RUNX1T1	0.001	NPM1_TET2	0.001
GSM5735245_202905570095_R06C01	PAXGVS	GSE190931	AML	9	KAT6A-CREBBP,KAT6A-CREBBP	KMT2AAML_HMX3	Female		38.9	59	0	Alive	No	0	<10	White	Not Hispanic or Latino	AAML1031	Diagnosis	No	No	46,XX,t(8;16)(p11.2;p13.3)[17]/46,XX[2]	WHO Classification (final: path then study entry): AML, not otherwise categorized: Acute myelomonocytic leukemia			Standard Risk	3.50137	Other		3.50137	0	0	Negative	≥30	High	1	AML with t(8;16); KAT6A::CREBBP,AML with t(8;16); KAT6A::CREBBP	AML with t(8;16); KAT6A::CREBBP	0-5	Acute myeloid leukemia (AML)	Negative or Unknown	0	3.50137	0	3.50137	Alive	Yes		KMT2AAML_HMX3	0.894	KMT2AAML_HMX3	0.894	AMKL_MIXED	0.054	KMT2AAML_FOXC1	0.033
GSM5735246_202905570095_R07C01	PAXGXR	GSE190931	AML	0		UNCLEAR	Female		28	90	0	Alive	Yes	0	≥10	White	Not Hispanic or Latino	AAML1031	Diagnosis	No	No	46,XX[20]	WHO Classification (final: path then study entry): AML, not otherwise categorized: AML without maturation			High Risk	2.72603	Normal		2.72603	0	0	Negative	<30	High	1			13-39		Negative or Unknown	0	2.72603	0	2.72603	Alive	Yes		BCL11B	0.995	BCL11B	0.995	KMT2AAML_HOXAB	0.002	ETP	0.001
GSM5735247_202905570095_R08C01	PAXGYZ	GSE190931	AML	0	CBFB-MYH11,CBFB-MYH11	CBFBMYH11	Male		478.5		0	Dead	No	1	<10	White	Not Hispanic or Latino	AAML1031	Diagnosis	No	No	46,Y,der(X)t(X;16)(q22;q22),der(16)inv(16)(p13.1q22)t(X;16)(q22;q22)[20]	WHO Classification (final: path then study entry): AML with inv(16)(p13q22) or t(16;16)(p13;q22); CBFB-MYH11			Low Risk	0.00821918	inv(16)		0.00821918	1	0		≥30	Low	0	AML with inv(16); t(16;16); CBFB::MYH11	AML with inv(16); t(16;16); CBFB::MYH11	5-13	Acute myeloid leukemia (AML)	Negative or Unknown	1	0.00821918	1	0.00821918	Dead	No		CBFBMYH11	0.994	CBFBMYH11	0.994	RUNX1RUNX1T1	0.001	CEBPA	0.001
GSM5735248_202900540129_R01C01	PAXGZB	GSE190931	AML	6	PICALM-MLLT10,PICALM-MLLT10	KMT2AAML_NPM1NUP98	Female		34.8		0	Alive	No	0	<10	White	Not Hispanic or Latino	AAML1031	Diagnosis	No	No	46,XX,der(1)t(1;11)(p36.1;q13),t(10;11)(p12;q14),add(12) (p12)[14]/46,XX[6]	WHO Classification (final: path then study entry): AML, not otherwise categorized: Acute monoblastic/acute monocytic leukemia			Standard Risk	3.18904	MLL		3.18904	0	0	Negative	≥30	High	1	AML with t(v;11q23); KMT2A-r	AML with t(v;11q23); KMT2A-r	5-13	Acute myeloid leukemia (AML)	Negative or Unknown	0	3.18904	0	3.18904	Alive	Yes		UNCLEAR	0	KMT2AAML_HMX3	0.576	TALLOTHER	0.196	AMKL_MIXED	0.099
GSM5735249_202900540129_R02C01	PAXHCC	GSE190931	AML	0		CEBPA	Male		89.3	60	0	Alive	Yes	0	≥10	White	Not Hispanic or Latino	AAML1031	Diagnosis	Yes	No	46,XY[20]	WHO Classification (final: path then study entry): Provisional entity: AML with mutated CEBPA			Low Risk	3.16164	Normal		2.50685	0	0	Negative	≥30	Low	0	AML with mutated CEBPA,AML with mutated CEBPA	AML with mutated CEBPA	5-13	Acute myeloid leukemia (AML)	Negative or Unknown	0	3.16164	0	2.50685	Alive	Yes		CEBPA	0.991	CEBPA	0.991	NUP98NSD1	0.001	ETV6MNX1	0.001
GSM5735250_202900540129_R03C01	PAXHDA	GSE190931	AML	0	CBFB-MYH11,CBFB-MYH11	CBFBMYH11	Male		6.8	60	0	Alive	No	0	≥10	Black or African American	Not Hispanic or Latino	AAML1031	Diagnosis	No	No	46,XY,add(7)(q31),inv(16)(p13.1q22)[10]	WHO Classification (final: path then study entry): AML with inv(16)(p13q22) or t(16;16)(p13;q22); CBFB-MYH11			Low Risk	2.60274	inv(16)		2.60274	0	0	Negative	<30	Low	0	AML with inv(16); t(16;16); CBFB::MYH11	AML with inv(16); t(16;16); CBFB::MYH11	13-39	Acute myeloid leukemia (AML)	Negative or Unknown	0	2.60274	0	2.60274	Alive	Yes		CBFBMYH11	0.981	CBFBMYH11	0.981	hMDS	0.007	RUNX1RUNX1T1	0.005
GSM5735251_202900540129_R04C01	PAXHGG	GSE190931	AML	0	KMT2A-MLLT10,KMT2A-MLLT10	AMKL_MIXED	Male		13.9	24	1	Dead	No	1	<10			AAML1031	Diagnosis	No	No	54,XY,del(3)(p21.1p21.3),ins(11;10)(q23;p12p?11.2),der(11) ins(11;10),+13,+14,+15,+20,+21,+21,+21,+22[12]/46,XY[9]	WHO Classification (final: path then study entry): AML with myelodysplasia-related changes			Standard Risk	0.583562	MLL		0.4	1	1	Positive	<30	High	1	AML with t(v;11q23); KMT2A-r,MDS-related; secondary myeloid	AML with t(v;11q23); KMT2A-r	0-5	Acute myeloid leukemia (AML)	Negative or Unknown	1	0.583562	1	0.4	Dead	No		AMKL_MIXED	0.969	AMKL_MIXED	0.969	CBFA2T3GLIS2	0.015	KMT2AAML_HMX3	0.005
GSM5735252_202900540129_R05C01	PAXHGR	GSE190931	AML	0	ETV6-MNX1,ETV6-MNX1	ETV6MNX1	Female		64		0	Alive	No	0	<10	White	Not Hispanic or Latino	AAML1031	Diagnosis	No	No	47,XX,t(7;12)(q36;p13),+19[20]	WHO Classification (final: path then study entry): AML, not otherwise categorized			Standard Risk	0.306849	Other		0.090411	1	1	Positive	≥30	High	1	AML with ETV6 fusion	AML with ETV6 fusion	0-5	Acute myeloid leukemia (AML)	Negative or Unknown	0	0.306849	1	0.090411	Alive	No		ETV6MNX1	0.992	ETV6MNX1	0.992	FETETS	0.002	hMDS	0.001
GSM5735254_202900540129_R07C01	PAXHTS	GSE190931	AML	0	KMT2A-MLLT10,KMT2A-MLLT10	KMT2AAML_HMX3	Male		108.9	89	1	Alive	No	0	<10	White	Not Hispanic or Latino	AAML1031	Diagnosis	No	No	46,XY,ins(10;11)(p12;q23q23)[20]	WHO Classification (final: path then study entry): AML, not otherwise categorized: AML, with minimal differentiation			Standard Risk	2.54521	MLL		0.545205	1	1	Negative	≥30	High	1	AML with t(v;11q23); KMT2A-r	AML with t(v;11q23); KMT2A-r	0-5	Acute myeloid leukemia (AML)	Negative or Unknown	0	2.54521	1	0.545205	Alive	No		KMT2AAML_HMX3	0.988	KMT2AAML_HMX3	0.988	AMKL_MIXED	0.005	CBFA2T3GLIS2	0.002
GSM5735255_202900540129_R08C01	PAXHYG	GSE190931	AML	0	MLLT10-TREH,MLLT10-TREH	KMT2AAML_HMX3	Male		1.4	84	1	Dead	No	1	≥10	White	Not Hispanic or Latino	AAML1031	Diagnosis	No	No	47,XY.der(10)ins(10;11)(p11.2;q23q12),der(11)inv(11) (q12q23)ins(10;11)(p11.2;q12q23),+19[19]/46,XY[1]	WHO Classification (final: path then study entry): AML, not otherwise categorized: Acute monoblastic/acute monocytic leukemia			Standard Risk	1.24658	MLL		1.13973	1	1	Negative	<30	High	1	AML with t(v;11q23); KMT2A-r	AML with t(v;11q23); KMT2A-r	5-13	Acute myeloid leukemia (AML)	Negative or Unknown	1	1.24658	1	1.13973	Dead	No		KMT2AAML_HMX3	0.994	KMT2AAML_HMX3	0.994	AMKL_MIXED	0.001	KMT2AAML_MECOM	0.001
GSM5735258_202905580105_R03C01	PAXIAZ	GSE190931	AML	0	KMT2A-MLLT3,KMT2A-MLLT3	KMT2AAML_HMX3	Male		55.6	85	1	Dead	No	1	<10		Hispanic or Latino	AAML1031	Diagnosis	No	No	46,XY,t(9;11)(p22;q23)[17]/46,XY[3]	WHO Classification (final: path then study entry): AML with t(9;11)(p22;q23); MLLT3-MLL			Standard Risk	0.564384	MLL		0.257534	1	1	Negative	≥30	Standard	0.5	AML with t(v;11q23); KMT2A-r,AML with t(v;11q23); KMT2A-r	AML with t(v;11q23); KMT2A-r	0-5	Acute myeloid leukemia (AML)	Negative or Unknown	1	0.564384	1	0.257534	Dead	No		KMT2AAML_HMX3	0.993	KMT2AAML_HMX3	0.993	KMT2AAML_MECOM	0.002	LCH_ECD	0.001
GSM5735259_202905580105_R04C01	PAXHZL	GSE190931	AML	0	PICALM-MLLT10,PICALM-MLLT10	ETP	Female		2.6	77	1	Alive	No	0	≥10	White	Not Hispanic or Latino	AAML1031	Diagnosis	No	No	46,XX,del(5)(q31.1q31.3),add(10)(p14)[5]/46,XX[15]	WHO Classification (final: path then study entry): AML with myelodysplasia-related changes			High Risk	3.17534	Other		2.43288	1	1	Negative	<30	High	1	AML with t(v;11q23); KMT2A-r,MDS-related; secondary myeloid	AML with t(v;11q23); KMT2A-r	13-39	Acute myeloid leukemia (AML)	Negative or Unknown	0	3.17534	1	2.43288	Alive	No		ETP	0.995	ETP	0.995	CEBPA	0.001	TALLOTHER	0.001
GSM5735260_202905580105_R05C01	PAXICE	GSE190931	AML	0	KMT2A-MLLT10,KMT2A-MLLT10	KMT2AAML_HMX3	Male		41.9	48	1	Alive	No	0	<10	White		AAML1031	Diagnosis	No	No	46,XY,der(10)t(10;11)(p11.2;q23)inv(11) (q13q23),der(11)t(10;11)[20]	WHO Classification (final: path then study entry): AML, not otherwise categorized: Acute monoblastic/acute monocytic leukemia			Standard Risk	2.44658	MLL		0.945205	1	1	Negative	≥30	High	1	AML with t(v;11q23); KMT2A-r	AML with t(v;11q23); KMT2A-r	0-5	Acute myeloid leukemia (AML)	Negative or Unknown	0	2.44658	1	0.945205	Alive	No		KMT2AAML_HMX3	0.991	KMT2AAML_HMX3	0.991	KMT2AAML_MECOM	0.002	KMT2AAML_FOXC1	0.001
GSM5735261_202905580105_R06C01	PAXIDA	GSE190931	AML	1		hMDS	Male		4.6	90	0	Alive	No	0	<10	White		AAML1031	Diagnosis	No	No	123,XXYYY,-1,-3,+6,-7,-7,+8,+8,-9,del(9)(p22)x2,+13,+14,+18,+18,+18,+19,+19,+20,+20,+22[10]/46,XY[10]	WHO Classification (final: path then study entry): AML with myelodysplasia-related changes			Standard Risk	1.78356	Other		0.216438	1	1	Negative	<30	Standard	0.5	MDS-related; secondary myeloid	MDS-related; secondary myeloid	5-13	Myelodysplastic syndrome (MDS or MDS-like)	Positive	0	1.78356	1	0.216438	Alive	No		UNCLEAR	0	ETP	0.59	TALLOTHER	0.254	ETV6MNX1	0.05
GSM5735262_202905580105_R07C01	PAXIEG	GSE190931	AML	0	RUNX1-RUNX1T1,RUNX1-RUNX1T1	RUNX1T1	Female		79.8	18	1	Alive	No	0	≥10	White	Hispanic or Latino	AAML1031	Diagnosis	No	No	46,XX,t(8;21)(q22q22),?del(9)(q13q21.2) [17]/49,idem,+4,+15,+der(21)t(8;21) [2]/53,idem,+13,+15,+18,+19,+20,+21,+der(21)[4]	WHO Classification (final: path then study entry): AML with t(8;21)(q22;q22); RUNX1-RUNX1T1			Low Risk	2.50959	t(8;21)		0.419178	1	1	Negative	≥30	Low	0	AML with t(8;21); RUNX1::RUNX1T1	AML with t(8;21); RUNX1::RUNX1T1	13-39	Acute myeloid leukemia (AML)	Negative or Unknown	0	2.50959	1	0.419178	Alive	No		RUNX1RUNX1T1	0.998	RUNX1RUNX1T1	0.998	CBFBMYH11	0.001	BPDCN	0
GSM5735263_202905580105_R08C01	PAXIFA	GSE190931	AML	0	KMT2A-MLLT10,KMT2A-MLLT10	KMT2AAML_MECOM	Male		35.2	82	0	Dead	No	1	<10	White	Not Hispanic or Latino	AAML1031	Diagnosis	No	No	45,XY,-7[13]/50,XY,+8,+8,+8,+8[7]	WHO Classification (final: path then study entry): AML with myelodysplasia-related changes			High Risk	0.517808	Other		0.194521	1	1	Positive	≥30	High	1	AML with t(v;11q23); KMT2A-r,MDS-related; secondary myeloid	AML with t(v;11q23); KMT2A-r	5-13	Acute myeloid leukemia (AML)	Positive	1	0.517808	1	0.194521	Dead	No		KMT2AAML_MECOM	0.222	KMT2AAML_HMX3	0.772	KMT2AAML_MECOM	0.222	KMT2AAML_FOXC1	0.002
GSM5735266_202897270075_R03C01	PAXIJB	GSE190931	AML	0	RUNX1-RUNX1T1,RUNX1-RUNX1T1	RUNX1T1	Male		53	66	1	Alive	No	0	<10	White	Not Hispanic or Latino	AAML1031	Diagnosis	No	No	45,X,-Y,t(8;21)(q22;q22)[18]/46,XY[2]	WHO Classification (final: path then study entry): AML with t(8;21)(q22;q22); RUNX1-RUNX1T1			Low Risk	3.34521	t(8;21)		1.11507	1	1	Positive	≥30	Low	0	AML with t(8;21); RUNX1::RUNX1T1	AML with t(8;21); RUNX1::RUNX1T1	5-13	Acute myeloid leukemia (AML)	Negative or Unknown	0	3.34521	1	1.11507	Alive	No		RUNX1RUNX1T1	0.994	RUNX1RUNX1T1	0.994	CBFBMYH11	0.003	TALLOTHER	0.001
GSM5735267_202897270075_R04C01	PAXIKD	GSE190931	AML	0	RUNX1-RUNX1T1,RUNX1-RUNX1T1	RUNX1T1	Female		9.5	75	0	Alive	No	0	≥10	Black or African American	Not Hispanic or Latino	AAML1031	Diagnosis	No	No	45,X,-X,cryp ins(8;21)(q22;q22q22)[19]/46,XX[1]	WHO Classification (final: path then study entry): AML with t(8;21)(q22;q22); RUNX1-RUNX1T1			Low Risk	3.11781	t(8;21)		3.11781	0	0	Negative	<30	Low	0	AML with t(8;21); RUNX1::RUNX1T1	AML with t(8;21); RUNX1::RUNX1T1	13-39	Acute myeloid leukemia (AML)	Negative or Unknown	0	3.11781	0	3.11781	Alive	Yes		RUNX1RUNX1T1	0.992	RUNX1RUNX1T1	0.992	CBFBMYH11	0.004	CEBPA	0.001
GSM5735268_202897270075_R05C01	PAXIKL	GSE190931	AML	0	RUNX1-RUNX1T1,RUNX1-RUNX1T1	RUNX1T1	Female		20.2	45	0	Alive	No	0	<10	Black or African American	Not Hispanic or Latino	AAML1031	Diagnosis	No	No	46,XX,der(7)t(7;13)(q22;q21.1)[20]	WHO Classification (final: path then study entry): AML with myelodysplasia-related changes			Standard Risk	3.24932	Other		2.48767	0	0	Negative	<30	Low	0	AML with t(8;21); RUNX1::RUNX1T1,MDS-related; secondary myeloid	AML with t(8;21); RUNX1::RUNX1T1	5-13	Acute myeloid leukemia (AML)	Negative or Unknown	0	3.24932	0	2.48767	Alive	Yes		RUNX1RUNX1T1	0.968	RUNX1RUNX1T1	0.968	CBFBMYH11	0.021	hMDS	0.002
GSM5735269_202897270075_R06C01	PAXIPJ	GSE190931	AML	0	CBFB-MYH11,CBFB-MYH11	CBFBMYH11	Female		8.1	36	0	Alive	No	0	≥10	White	Not Hispanic or Latino	AAML1031	Diagnosis	No	No	46,XX,inv(2)(p11.2q14.2),inv(16)(p13.1;q22)[9]/46,XX[11]	WHO Classification (final: path then study entry): AML with inv(16)(p13q22) or t(16;16)(p13;q22); CBFB-MYH11			Low Risk	3.3863	inv(16)		3.3863	0	0	Negative	<30	Low	0	AML with inv(16); t(16;16); CBFB::MYH11	AML with inv(16); t(16;16); CBFB::MYH11	13-39	Acute myeloid leukemia (AML)	Negative or Unknown	0	3.3863	0	3.3863	Alive	Yes		CBFBMYH11	0.961	CBFBMYH11	0.961	RUNX1RUNX1T1	0.031	NPM1_DNMT3A	0.002
GSM5735270_202897270075_R07C01	PAXISV	GSE190931	AML	0	RUNX1-RUNX1T1,RUNX1-RUNX1T1	RUNX1T1	Female		6.5	40	0	Alive	No	0	≥10	Asian	Not Hispanic or Latino	AAML1031	Diagnosis	No	No	46,XX,t(8;21)(q22;q22)[17]/46,XX[3]	WHO Classification (final: path then study entry): AML with t(8;21)(q22;q22); RUNX1-RUNX1T1			Low Risk	1.05753	t(8;21)		1.05753	0	0	Negative	<30	Low	0	AML with t(8;21); RUNX1::RUNX1T1	AML with t(8;21); RUNX1::RUNX1T1	5-13	Acute myeloid leukemia (AML)	Negative or Unknown	0	1.05753	0	1.05753	Alive	Yes		RUNX1RUNX1T1	0.976	RUNX1RUNX1T1	0.976	CBFBMYH11	0.012	CEBPA	0.002
GSM5735271_202897270075_R08C01	PAXIWR	GSE190931	AML	0	NUP98-NSD1,NUP98-NSD1	NUP98NSD1	Male		264.3	30.5	0	Dead	Yes	1	<10	White	Not Hispanic or Latino	AAML1031	Diagnosis	No	No	46,XY[20]	WHO Classification (final: path then study entry): AML, not otherwise categorized: Acute myelomonocytic leukemia			Standard Risk	0.676712	Normal		0.676712	1	0	Positive	≥30	High	1	AML with NUP98-fusion	AML with NUP98-fusion	0-5	Acute myeloid leukemia (AML)	Negative or Unknown	1	0.676712	1	0.676712	Dead	No		NUP98NSD1	0.974	NUP98NSD1	0.974	UBTF_ITD	0.004	CEBPA	0.004
GSM5735272_202908420001_R01C01	PAXJAA	GSE190931	AML	0	AFF2-PICALM,AFF2-PICALM	UNCLEAR	Female		31.7	48	1	Alive	No	0	<10		Not Hispanic or Latino	AAML1031	Diagnosis	No	No		WHO Classification (final: path then study entry): AML, not otherwise categorized: Acute megakaryoblastic leukemia				2.52603			1.13151	1	1	Negative	≥30	Standard	0.5			0-5		Negative or Unknown	0	2.52603	1	1.13151	Alive	No		AMKL_MIXED	0.929	AMKL_MIXED	0.929	CBFA2T3GLIS2	0.064	KMT2AAML_HMX3	0.002
GSM5735273_202908420001_R02C01	PAXJFS	GSE190931	AML	0	NUP98-BPTF,NUP98-BPTF	AMKL_MIXED	Male		14	26	1	Dead	No	1	<10	White	Not Hispanic or Latino	AAML1031	Diagnosis	No	No	47,XY,+6,t(11;17)(p15;q23)[2]/48,idem,+6[10]/49,idem,+6,+21[2]/46,XY[6]	WHO Classification (final: path then study entry): AML, not otherwise categorized: Acute megakaryoblastic leukemia			Standard Risk	1.37808	Other		0.649315	1	1	Negative	<30	High	1	AML with NUP98-fusion	AML with NUP98-fusion	0-5	Acute myeloid leukemia (AML)	Negative or Unknown	1	1.37808	1	0.649315	Dead	No		AMKL_MIXED	0.974	AMKL_MIXED	0.974	CBFA2T3GLIS2	0.01	KMT2AAML_HMX3	0.008
GSM5735274_202908420001_R03C01	PAXJFL	GSE190931	AML	0		NPM1_MIX	Female		68.2	68	0	Dead	Yes	1	≥10			AAML1031	Diagnosis	No	Yes	46,XX[20]	WHO Classification (final: path then study entry): AML, not otherwise categorized: Acute myelomonocytic leukemia			High Risk	0.0712329	Normal		0.0712329	1	0		≥30	Low	0	AML with mutated NPM1	AML with mutated NPM1	13-39	Acute myeloid leukemia (AML)	Negative or Unknown	1	0.0712329	1	0.0712329	Dead	No		NPM1	0.934	NPM1	0.934	DEKNUP214	0.038	UBTF_ITD	0.02
GSM5735275_202908420001_R04C01	PAXJGA	GSE190931	AML	0	CBFB-MYH11,CBFB-MYH11	CBFBMYH11	Female		9.3	19	1	Alive	No	0	<10	White	Not Hispanic or Latino	AAML1031	Diagnosis	No	No	47,XX,inv(16)(p13.1q22),+22[19]/46,XX[1]	WHO Classification (final: path then study entry): AML with inv(16)(p13q22) or t(16;16)(p13;q22); CBFB-MYH11			Low Risk	3.09315	inv(16)		1.03288	1	1	Negative	<30	High	1	AML with inv(16); t(16;16); CBFB::MYH11	AML with inv(16); t(16;16); CBFB::MYH11	0-5	Acute myeloid leukemia (AML)	Negative or Unknown	0	3.09315	1	1.03288	Alive	No		CBFBMYH11	0.975	CBFBMYH11	0.975	RUNX1RUNX1T1	0.01	AMKL_MIXED	0.003
GSM5735276_202905570093_R03C01	PAWSJC	GSE190931	AML	5	CBFB-MYH11	CBFBMYH11	Female		63.2	41	1	Dead	No	1	≥10	White	Hispanic or Latino	AAML1031	Relapse	No	No	46,XX,inv(16)(p13.1q22)[8]/47,idem,+22[11]	WHO Classification (final: path then study entry): AML with inv(16)(p13q22) or t(16;16)(p13;q22); CBFB-MYH11			Low Risk	1.83014	inv(16)		0.868493	1	1	Negative	≥30			AML with inv(16); t(16;16); CBFB::MYH11	AML with inv(16); t(16;16); CBFB::MYH11	13-39	Acute myeloid leukemia (AML)	Negative or Unknown	1	1.83014	1	0.868493	Dead	No		CBFBMYH11	0.103	RUNX1RUNX1T1	0.715	AMKL_MIXED	0.154	CBFBMYH11	0.103
GSM5735277_202905570093_R04C01	PAXMLI	GSE190931	AML	0	KMT2A-MLLT10	UNCLEAR	Male		10.1		1	Dead	No	1	≥10	White	Not Hispanic or Latino	AAML1031	Relapse	No	No	45,X,-Y, t(8;18)(p11.2;p11.2),ins(10;11)(p13;q13q23),del(12)(p12p13)[20]	WHO Classification (final: path then study entry): AML, not otherwise categorized: Acute monoblastic/acute monocytic leukemia			Standard Risk	2.78356	MLL		2.19726	1	1	Negative	<30			AML with t(v;11q23); KMT2A-r	AML with t(v;11q23); KMT2A-r	13-39	Acute myeloid leukemia (AML)	Negative or Unknown	1	2.78356	1	2.19726	Dead	No		KMT2AAML_HMX3	0.997	KMT2AAML_HMX3	0.997	HS	0.001	KMT2AAML_FOXC1	0
GSM5735278_202905570093_R07C01	PAWLKP	GSE190931	AML	0		UNCLEAR	Male		9.5	57	0	Alive	No	0	≥10	White	Not Hispanic or Latino	AAML1031	Relapse	No	Yes	47,XY,+8[7]/46,XY[13]	WHO Classification (final: path then study entry): Provisional entity: AML with mutated CEBPA			Low Risk	4.31233	Other		4.31233	0	0	Negative	<30			AML with mutated NPM1,AML with mutated CEBPA	AML with mutated NPM1	13-39	Acute myeloid leukemia (AML)	Positive	0	4.31233	0	4.31233	Alive	Yes		NPM1	0.992	NPM1	0.992	DEKNUP214	0.002	UBTF_ITD	0.002
GSM5735279_202905570093_R08C01	PAXIKL	GSE190931	AML	0	RUNX1-RUNX1T1	RUNX1T1	Female		20.2	45	0	Alive	No	0	<10	Black or African American	Not Hispanic or Latino	AAML1031	Relapse	No	No	46,XX,der(7)t(7;13)(q22;q21.1)[20]	WHO Classification (final: path then study entry): AML with myelodysplasia-related changes			Standard Risk	3.24932	Other		2.48767	0	0	Negative	<30			AML with t(8;21); RUNX1::RUNX1T1,MDS-related; secondary myeloid	AML with t(8;21); RUNX1::RUNX1T1	5-13	Acute myeloid leukemia (AML)	Negative or Unknown	0	3.24932	0	2.48767	Alive	Yes		RUNX1RUNX1T1	0.988	RUNX1RUNX1T1	0.988	CBFBMYH11	0.004	CEBPA	0.001
GSM5735280_202905580122_R03C01	PAVAFA	GSE190931	AML	5	NUP98-KDM5A	NUP98NSD1	Male		25.9	40	0	Dead	No	1	<10	White	Not Hispanic or Latino	AAML1031	Relapse	No	No	46,XY,t(1;2;1)(p36.3;q11.2;p32),t(2;13)(q31;q14),add(8)(p21),t(9;12)(q34;q13)[14]/46,XY[6]	WHO Classification (final: path then study entry): AML with myelodysplasia-related changes			Standard Risk	2.11233	Other		0.161644	1	1	Positive	<30			AML with NUP98-fusion,MDS-related; secondary myeloid	AML with NUP98-fusion	0-5	Acute myeloid leukemia (AML)	Negative or Unknown	1	2.11233	1	0.161644	Dead	No		NUP98NSD1	0.773	NUP98NSD1	0.773	KMT2AAML_HOXAB	0.084	CEBPA	0.042
GSM5735281_202905580122_R04C01	PAWRPX	GSE190931	AML	1	KMT2A-ELL	KMT2AAML_NPM1NUP98	Male		38.9	30	0	Alive	No	0	<10	White	Not Hispanic or Latino	AAML1031	Relapse	No	No	46,XY,t(11;19)(q23;p13.1)[11]/46,XY[9]	WHO Classification (final: path then study entry): AML, not otherwise categorized: Acute monoblastic/acute monocytic leukemia			Standard Risk	4.3863	MLL		0.167123	1	1	Negative	≥30			AML with t(v;11q23); KMT2A-r	AML with t(v;11q23); KMT2A-r	0-5	Acute myeloid leukemia (AML)	Negative or Unknown	0	4.3863	1	0.167123	Alive	No		AMKL_MIXED	0.345	IDH	0.481	AMKL_MIXED	0.345	CMARROW	0.072
GSM5735282_202905580122_R05C01	PAWTYT	GSE190931	AML	1	NUP98-NSD1	NUP98NSD1	Male		284.4	44	0	Dead	Yes	1	≥10	Asian	Not Hispanic or Latino	AAML1031	Relapse	No	No	47,XY,+8[1]/46,XY[29] [FISH 3% +8]	WHO Classification (final: path then study entry): AML, not otherwise categorized: AML with maturation			Standard Risk	1.03014	Other		0.230137	1	1	Positive	≥30			AML with NUP98-fusion	AML with NUP98-fusion	13-39	Acute myeloid leukemia (AML)	Positive	1	1.03014	1	0.230137	Dead	No		CEBPA	0.973	CEBPA	0.973	BCL11B	0.013	RUNX1RUNX1T1	0.005
GSM5735283_202905580122_R06C01	PAVSVU	GSE190931	AML	0		UNCLEAR	Female		11.6	93	1	Alive	No	0	≥10	Black or African American	Not Hispanic or Latino	AAML1031	Relapse	No	No	49,XX,+4,+8,+8[14]/49,idem,add(7)(q31),-8,+10[7]/49,idem, del(7)(q22q36),add(14)(q32)[2]/46,XX[1]	WHO Classification (final: path then study entry): AML, not otherwise categorized			Standard Risk	5.82192	Other		0.923288	1	1	Negative	<30					13-39		Positive	0	5	1	0.923288	Alive	No		UNCLEAR	0	AMKL_MIXED	0.933	CMARROW	0.026	CBFBMYH11	0.011
GSM5735284_202905580122_R07C01	PAWAMM	GSE190931	AML	1		CEBPA	Male		160	35	1	Alive	No	0	≥10	Asian	Not Hispanic or Latino	AAML1031	Relapse	Yes	No	46,XY[20]	WHO Classification (final: path then study entry): AML, not otherwise categorized: AML with maturation			Low Risk	5.08219	Normal		0.720548	1	1	Negative	≥30			AML with mutated CEBPA	AML with mutated CEBPA	13-39	Acute myeloid leukemia (AML)	Negative or Unknown	0	5	1	0.720548	Alive	No		CBFA2T3GLIS2	0.993	CBFA2T3GLIS2	0.993	AMKL_MIXED	0.002	DS_GATA1	0.001
GSM5735285_202905580122_R08C01	PAWUNI	GSE190931	AML	2	UBTF-TD	UBTF_ITD	Male		4.3	21	0	Alive	Yes	0	<10	White	Not Hispanic or Latino	AAML1031	Relapse	No	No	46,XY[20]	WHO Classification (final: path then study entry): AML, not otherwise categorized: Acute erythroid leukemia (Erythroleukemia, erythroid/myeloid)			Standard Risk	3.34247	Normal		0.227397	1	1	Positive	<30					5-13		Negative or Unknown	0	3.34247	1	0.227397	Alive	No		AMKL_MIXED	0.987	AMKL_MIXED	0.987	KMT2AAML_HMX3	0.003	CBFA2T3GLIS2	0.003
GSM5735286_202905580052_R03C01	PAWZAU	GSE190931	AML	0	CBFB-MYH11	CBFBMYH11	Female		20.9	76.2	1	Alive	No	0	<10	White	Not Hispanic or Latino	AAML1031	Relapse	No	No	46,XX,inv(16)(p13.1q22)[20]	WHO Classification (final: path then study entry): AML with inv(16)(p13q22) or t(16;16)(p13;q22); CBFB-MYH11			Low Risk	3.54795	inv(16)		1.54247	1	1	Negative	<30			AML with inv(16); t(16;16); CBFB::MYH11	AML with inv(16); t(16;16); CBFB::MYH11	5-13	Acute myeloid leukemia (AML)	Negative or Unknown	0	3.54795	1	1.54247	Alive	No		CBFBMYH11	0.982	CBFBMYH11	0.982	NUP98NSD1	0.002	RUNX1RUNX1T1	0.002
GSM5735287_202905580052_R04C01	PAXMIJ	GSE190931	AML	10	RUNX1-RUNX1T1	RUNX1T1	Female		60.7	78	1	Alive	No	0	<10	White	Not Hispanic or Latino	AAML1031	Relapse	No	No	46,XX,t(8;21)(q22;q22)[2]/45,idem,-X[7]/46,idem,del(9)(q13q22)[5]/46,XX[6]	WHO Classification (final: path then study entry): AML with t(8;21)(q22;q22); RUNX1-RUNX1T1			Low Risk	2.57534	t(8;21)		0.789041	1	1	Positive	≥30			AML with t(8;21); RUNX1::RUNX1T1	AML with t(8;21); RUNX1::RUNX1T1	5-13	Acute myeloid leukemia (AML)	Negative or Unknown	0	2.57534	1	0.789041	Alive	No		RUNX1RUNX1T1	0.092	AMKL_MIXED	0.872	RUNX1RUNX1T1	0.092	CBFA2T3GLIS2	0.009
GSM5735288_202905580052_R05C01	PAXJGA	GSE190931	AML	5	CBFB-MYH11	CBFBMYH11	Female		9.3	19	1	Alive	No	0	<10	White	Not Hispanic or Latino	AAML1031	Relapse	No	No	47,XX,inv(16)(p13.1q22),+22[19]/46,XX[1]	WHO Classification (final: path then study entry): AML with inv(16)(p13q22) or t(16;16)(p13;q22); CBFB-MYH11			Low Risk	3.09315	inv(16)		1.03288	1	1	Negative	<30			AML with inv(16); t(16;16); CBFB::MYH11	AML with inv(16); t(16;16); CBFB::MYH11	0-5	Acute myeloid leukemia (AML)	Negative or Unknown	0	3.09315	1	1.03288	Alive	No		CBFBMYH11	0.435	RUNX1RUNX1T1	0.472	CBFBMYH11	0.435	AMKL_MIXED	0.069
GSM5735289_202905580052_R06C01	PAXBAZ	GSE190931	AML	9	TEC-MLLT10	AMKL_MIXED	Female		8.8	71	1	Alive	No	0	≥10	White	Hispanic or Latino	AAML1031	Relapse	No	No	47,XX,t(3;22)(p25;q13),psu dic(4;10)(p14;p11.2),del(6) (q15q23),der?(10pter-->10p?::4p?::?)x2[12]/46,XX[8]	WHO Classification (final: path then study entry): AML, not otherwise categorized: Acute megakaryoblastic leukemia			Standard Risk	3.56164	Other		1.6411	1	1	Negative	<30			AML with t(v;11q23); KMT2A-r	AML with t(v;11q23); KMT2A-r	5-13	Acute myeloid leukemia (AML)	Negative or Unknown	0	3.56164	1	1.6411	Alive	No		AMKL_MIXED	0.304	AMKL_MIXED	0.304	ET	0.298	CBFBMYH11	0.156
GSM5735290_202905580052_R07C01	PAXGDG	GSE190931	AML	0	CBFB-MYH11	CBFBMYH11	Male		117.4	95	1	Alive	No	0	<10	White	Hispanic or Latino	AAML1031	Relapse	No	No	46,XY,inv(16)(13.1q22)[8]	WHO Classification (final: path then study entry): AML with inv(16)(p13q22) or t(16;16)(p13;q22); CBFB-MYH11			Low Risk	3.23288	inv(16)		1.47945	1	1	Negative	≥30			AML with inv(16); t(16;16); CBFB::MYH11	AML with inv(16); t(16;16); CBFB::MYH11	5-13	Acute myeloid leukemia (AML)	Negative or Unknown	0	3.23288	1	1.47945	Alive	No		CBFBMYH11	0.973	CBFBMYH11	0.973	NUP98NSD1	0.006	hMDS	0.002
GSM5735291_202905580052_R08C01	PAXDHL	GSE190931	AML	0		UNCLEAR	Male		11.2	57	1	Alive	No	0	≥10	White	Not Hispanic or Latino	AAML1031	Relapse	No	Yes	45,X,-Y[20]	WHO Classification (final: path then study entry): AML, not otherwise categorized: AML with maturation			Low Risk	3.71507	Other		1.84658	1	1	Negative	<30			AML with mutated NPM1	AML with mutated NPM1	13-39	Acute myeloid leukemia (AML)	Negative or Unknown	0	3.71507	1	1.84658	Alive	No		UNCLEAR	0	AMKL_MIXED	0.583	CEBPA	0.111	CBFBMYH11	0.083
GSM5735292_202908420037_R03C01	PAXEPC	GSE190931	AML	0		UNCLEAR	Male		7.9	78	1	Dead	No	1	≥10	Black or African American	Not Hispanic or Latino	AAML1031	Relapse	No	Yes	46,XY[20]	WHO Classification (final: path then study entry): AML, not otherwise categorized: AML without maturation			Low Risk	1.9726	Normal		0.945205	1	1	Positive	<30			AML with mutated NPM1	AML with mutated NPM1	5-13	Acute myeloid leukemia (AML)	Negative or Unknown	1	1.9726	1	0.945205	Dead	No		AMKL_MIXED	0.876	AMKL_MIXED	0.876	RUNX1RUNX1T1	0.084	CBFBMYH11	0.014
GSM5735293_202908420037_R04C01	PAXDXW	GSE190931	AML	5	NIPBL-HOXB9	hMDS	Female		7.8	32	1	Dead	No	1	<10	White	Hispanic or Latino	AAML1031	Relapse	No	No	46,XX,dic(1;5)(5pter->5q13::5q31->5q13:?:1p13->1qter),add(5)(q13),+10,der(17)t(5;17)(q13;q22)[4]/49,idem,+X,+8,+15[7]/46,XX[8]	WHO Classification (final: path then study entry): AML with myelodysplasia-related changes			Standard Risk	3.34521	Other		1	1	1	Negative	<30			MDS-related; secondary myeloid	MDS-related; secondary myeloid	0-5	Myelodysplastic syndrome (MDS or MDS-like)	Positive	1	3.34521	1	1	Dead	No		AMKL_MIXED	0.865	AMKL_MIXED	0.865	RUNX1RUNX1T1	0.101	CBFBMYH11	0.01
GSM5735294_202908420037_R05C01	PAWYZR	GSE190931	AML	6	CBFA2T3-GLIS2	CBFA2T3GLIS2	Male		13.2	49	1	Dead	No	1	<10	White	Not Hispanic or Latino	AAML1031	Relapse	No	No	46,XY,der(7)(t(1;7)(q32;p22)[13]/47,XY,t(4;11) (q21;p15),der(11)t(1;11)(q25;q32),+21[3]/50,XY,t(4;11) (q21;p15),+6,der(11)t(1;11) (q32;q25),+21,+21,+21[4]/46,XY[34]	WHO Classification (final: path then study entry): AML, not otherwise categorized: AML, with minimal differentiation			Standard Risk	1.79178	Other		1.32603	1	1	Positive	<30			AML with CBFA2T3::GLIS2	AML with CBFA2T3::GLIS2	0-5	Acute myeloid leukemia (AML)	Negative or Unknown	1	1.79178	1	1.32603	Dead	No		CBFA2T3GLIS2	0.883	CBFA2T3GLIS2	0.883	AMKL_MIXED	0.075	RUNX1RUNX1T1	0.01
GSM5735295_202908420037_R06C01	PAWUUY	GSE190931	AML	0	RUNX1-RUNX1T1	RUNX1T1	Female		22.1	17	1	Alive	No	0	<10	White	Hispanic or Latino	AAML1031	Relapse	No	No	45,X,-X,t(8;21)(q22;q22)[19]/46,XX[1]	WHO Classification (final: path then study entry): AML, not otherwise categorized			Low Risk	3.38356	t(8;21)		1.35342	1	1	Positive	<30			AML with t(8;21); RUNX1::RUNX1T1	AML with t(8;21); RUNX1::RUNX1T1	5-13	Acute myeloid leukemia (AML)	Negative or Unknown	0	3.38356	1	1.35342	Alive	No		RUNX1RUNX1T1	0.969	RUNX1RUNX1T1	0.969	CBFBMYH11	0.012	CBFA2T3GLIS2	0.005
GSM5735296_202908420037_R07C01	PAUPIY	GSE190931	AML	9	NUP98-NSD1	AMKL_MIXED	Male		394	94	1	Dead	Yes	1	<10	Black or African American	Not Hispanic or Latino	AAML1031	Relapse	No	No	46,XY[20]	WHO Classification (final: path then study entry): AML, not otherwise categorized: AML without maturation			High Risk	0.523288	Normal		0.334247	1	1	Positive	≥30			AML with NUP98-fusion	AML with NUP98-fusion	5-13	Acute myeloid leukemia (AML)	Negative or Unknown	1	0.523288	1	0.334247	Dead	No		AMKL_MIXED	0.775	AMKL_MIXED	0.775	CBFBMYH11	0.099	CMARROW	0.058
GSM5735297_202908420037_R08C01	PAXLEE	GSE190931	AML	2	UBTF-TD	UBTF_ITD	Female		23.2	80	1	Dead	Yes	1	<10		Hispanic or Latino	AAML1031	Relapse	No	No	47,XX,+8[16]/46,XX[4]	WHO Classification (final: path then study entry): AML, not otherwise categorized: Acute monoblastic/acute monocytic leukemia			High Risk	1.10137	Other		0.805479	1	1	Negative	<30					5-13		Positive	1	1.10137	1	0.805479	Dead	No		UNCLEAR	0	AMKL_MIXED	0.729	hMDS	0.092	RUNX1T1	0.078
GSM5735308_202908420005_R02C01	PAVLJH	GSE190931	AML	6	CBFB-MYH11	CBFBMYH11	Female		22	63	1	Alive	No	0	≥10	White	Not Hispanic or Latino	AAML1031	Relapse	No	No	46,XX,inv(16)(p13.1q22)[19]/46,XX[1]	WHO Classification (final: path then study entry): AML with inv(16)(p13q22) or t(16;16)(p13;q22); CBFB-MYH11			Low Risk	1.9726	inv(16)		1.04658	1	1	Negative	<30			AML with inv(16); t(16;16); CBFB::MYH11	AML with inv(16); t(16;16); CBFB::MYH11	13-39	Acute myeloid leukemia (AML)	Negative or Unknown	0	1.9726	1	1.04658	Alive	No		CBFBMYH11	0.443	CBFBMYH11	0.443	AMKL_MIXED	0.43	CMARROW	0.053
GSM5735309_202908420005_R03C01	PAVSFB	GSE190931	AML	5	KMT2A-ELL	AMKL_MIXED	Male		232.6	41	1	Dead	Yes	1	≥10	White		AAML1031	Relapse	No	No	46,XY,t(11;19)(q23;p13.3)[1]/46,idem,del(7)(q31q34)[10]	WHO Classification (final: path then study entry): AML, not otherwise categorized: Acute myelomonocytic leukemia			Standard Risk	3.78904	Other		0.786301	1	1	Positive	≥30			AML with t(v;11q23); KMT2A-r	AML with t(v;11q23); KMT2A-r	5-13	Acute myeloid leukemia (AML)	Negative or Unknown	1	3.78904	1	0.786301	Dead	No		AMKL_MIXED	0.464	RUNX1RUNX1T1	0.465	AMKL_MIXED	0.464	CBFBMYH11	0.047
GSM5735310_202908420005_R04C01	PAVRWU	GSE190931	AML	0	UBTF-TD	UBTF_ITD	Female		0.9	22	1	Dead	No	1	≥10	White	Not Hispanic or Latino	AAML1031	Relapse	No	No	47,XX,+8[2]/46,XX[18]	WHO Classification (final: path then study entry): AML, not otherwise categorized: Acute erythroid leukemia (Erythroleukemia, erythroid/myeloid)			Standard Risk	2.70685	Other		1.08219	1	1	Positive	<30					13-39		Positive	1	2.70685	1	1.08219	Dead	No		UBTF_ITD	0.978	UBTF_ITD	0.978	NPM1	0.005	KMT2AAML_HOXAB	0.004
GSM5735311_202908420005_R05C01	PAVGAM	GSE190931	AML	0	KMT2A-MLLT3	AMKL_MIXED	Female		6.9	20	1	Dead	No	1	<10	White	Not Hispanic or Latino	AAML1031	Relapse	No	No	46,XX,t(9;11)(p21;q23),add(17)(p13)[8]/46,idem,der(3)t(1;3)(q24;p25)[5]/46,XX[8]	WHO Classification (final: path then study entry): AML, not otherwise categorized: Acute myelomonocytic leukemia			Standard Risk	2.12603	MLL		0.920548	1	1	Negative	<30			AML with t(v;11q23); KMT2A-r	AML with t(v;11q23); KMT2A-r	0-5	Acute myeloid leukemia (AML)	Negative or Unknown	1	2.12603	1	0.920548	Dead	No		AMKL_MIXED	0.906	AMKL_MIXED	0.906	RUNX1RUNX1T1	0.057	CMARROW	0.007
GSM5735312_202908420005_R06C01	PAUXNM	GSE190931	AML	9	RUNX1-RUNX1T1	RUNX1T1	Female		2.5	52	1	Alive	No	0	<10	White	Not Hispanic or Latino	AAML1031	Relapse	No	No	46,XX,t(8;21)(q22;q22)[18]/46,XX[2]	WHO Classification (final: path then study entry): AML with t(8;21)(q22;q22); RUNX1-RUNX1T1			Low Risk	6.48219	t(8;21)		1.51507	1	1	Positive	<30			AML with t(8;21); RUNX1::RUNX1T1	AML with t(8;21); RUNX1::RUNX1T1	5-13	Acute myeloid leukemia (AML)	Negative or Unknown	0	5	1	1.51507	Alive	No		RUNX1RUNX1T1	0.361	AMKL_MIXED	0.458	RUNX1RUNX1T1	0.361	CBFBMYH11	0.139
GSM5735313_202908420005_R07C01	PAUUZT	GSE190931	AML	1	RUNX1-RUNX1T1	RUNX1T1	Female		11.1	63	1	Alive	No	0	≥10	White	Hispanic or Latino	AAML1031	Relapse	No	No	46,XX,t(8;21)(q22;q22),del(9)(q13q22)[17]	WHO Classification (final: path then study entry): AML with t(8;21)(q22;q22); RUNX1-RUNX1T1			Low Risk	6.07671	t(8;21)		1.66849	1	1	Negative	<30			AML with t(8;21); RUNX1::RUNX1T1	AML with t(8;21); RUNX1::RUNX1T1	13-39	Acute myeloid leukemia (AML)	Negative or Unknown	0	5	1	1.66849	Alive	No		RUNX1RUNX1T1	0.024	AMKL_MIXED	0.844	CBFBMYH11	0.068	RUNX1RUNX1T1	0.024
GSM5735314_202908420005_R08C01	PAVLWV	GSE190931	AML	0		UNCLEAR	Male		3.3	51	1	Alive	No	0	≥10	White	Not Hispanic or Latino	AAML1031	Relapse	No	Yes	46,XX[25]	WHO Classification (final: path then study entry): Provisional entity: AML with mutated CEBPA			Low Risk	5.62192	Normal		1.16164	1	1	Negative	<30			AML with mutated NPM1,AML with mutated CEBPA	AML with mutated NPM1	5-13	Acute myeloid leukemia (AML)	Negative or Unknown	0	5	1	1.16164	Alive	No		UNCLEAR	0	NPM1_IDH	0.887	AMKL_MIXED	0.043	CEBPA	0.041
GSM5735315_202915600043_R02C01	PAUVAT	GSE190931	AML	0	MLLT10-NAP1L1	ETP	Female		49.4	89.4	1	Dead	No	1	<10	White	Not Hispanic or Latino	AAML1031	Relapse	No	No	46,XX,t(10;12)(p13;q15)[18]/46,XX[2]	WHO Classification (final: path then study entry): AML, not otherwise categorized: Acute monoblastic/acute monocytic leukemia			Standard Risk	1.15068	Other		0.8	1	1	Negative	≥30			AML with t(v;11q23); KMT2A-r	AML with t(v;11q23); KMT2A-r	5-13	Acute myeloid leukemia (AML)	Negative or Unknown	1	1.15068	1	0.8	Dead	No		ETP	0.99	ETP	0.99	FETETS	0.004	ETV6MNX1	0.001
GSM5735316_202915600043_R03C01	PAUVCB	GSE190931	AML	0	RUNX1-RUNX1T1	RUNX1T1	Male		35.7	25	1	Dead	No	1	≥10	White	Not Hispanic or Latino	AAML1031	Relapse	No	No	46,XY,t(2;21;8)(q37;q22;q22),t(3;17)(p13;q25)[20]	WHO Classification (final: path then study entry): AML with t(8;21)(q22;q22); RUNX1-RUNX1T1			Low Risk	1.04932	t(8;21)		0.772603	1	1		≥30			AML with t(8;21); RUNX1::RUNX1T1	AML with t(8;21); RUNX1::RUNX1T1	5-13	Acute myeloid leukemia (AML)	Negative or Unknown	1	1.04932	1	0.772603	Dead	No		RUNX1RUNX1T1	0.994	RUNX1RUNX1T1	0.994	CBFBMYH11	0.003	NPM1_DNMT3A	0.001
GSM5735317_202915600043_R06C01	PAUVMN	GSE190931	AML	0		CEBPA	Female		307.5	90	1	Alive	No	0	≥10	White	Not Hispanic or Latino	AAML1031	Relapse	Yes	No	46,XX[20]	WHO Classification (final: path then study entry): Provisional entity: AML with mutated CEBPA			Low Risk	6.13699	Normal		0.863014	1	1	Positive	≥30			AML with mutated CEBPA,AML with mutated CEBPA	AML with mutated CEBPA	5-13	Acute myeloid leukemia (AML)	Negative or Unknown	0	5	1	0.863014	Alive	No		CEBPA	0.981	CEBPA	0.981	NUP98NSD1	0.003	ETV6MNX1	0.002
GSM5735318_202915600043_R07C01	PAVGDM	GSE190931	AML	0	SET-NUP214	UNCLEAR	Female		36.5	75	1	Alive	No	0	≥10	White	Not Hispanic or Latino	AAML1031	Relapse	No	No	46,XX[11]/46,XX,cryp del(15)(q24q24)[8]	WHO Classification (final: path then study entry): AML, not otherwise categorized: Acute myelomonocytic leukemia			Standard Risk	5.35342	Normal		2.33699	1	1	Negative	≥30					5-13		Negative or Unknown	0	5	1	2.33699	Alive	No		UNCLEAR	0	AMKL_MIXED	0.909	CMARROW	0.088	RUNX1T1	0.001
GSM5735319_202915600043_R08C01	PAUSCS	GSE190931	AML	0	UBTF-TD	UBTF_ITD	Female		4.5	61	1	Dead	Yes	1	≥10	White	Not Hispanic or Latino	AAML1031	Relapse	No	No	46,XX[20]	WHO Classification (final: path then study entry): AML, not otherwise categorized: AML with maturation			Standard Risk	2.2411	Normal		1.09041	1	1	Positive	<30					13-39		Negative or Unknown	1	2.2411	1	1.09041	Dead	No		UBTF_ITD	0.9	UBTF_ITD	0.9	KMT2AAML_HOXAB	0.075	NPM1	0.008
GSM5735320_202915600038_R01C01	PAVALI	GSE190931	AML	0		UNCLEAR	Male		1.9	98	1	Alive	No	0	≥10	Black or African American		AAML1031	Relapse	No	No	~75,XXY,add(8)(q24),add(11)(q24),add(12)(p11.2),inc[2]/103<4n>,XXYY,+X,+Y,+1,+7,add(8)(q24)x2,-9,add(11)(q24)x2),+12,add(12)(p11.2)x2,-13,+15,+16,+20,+21,+21,+21,-22,+mar,inc[7]/46,XY[12]	WHO Classification (final: path then study entry): AML, not otherwise categorized: Acute monoblastic/acute monocytic leukemia			Standard Risk	4.8274	Other		0.632877	1	1	Negative	<30					13-39		Negative or Unknown	0	4.8274	1	0.632877	Alive	No		UNCLEAR	0	RUNX1T1	0.759	AMKL_MIXED	0.227	CBFBMYH11	0.003
GSM5735321_202915600038_R02C01	PAUNSV	GSE190931	AML	0		CEBPA	Male		160	73	1	Alive	Yes	0	≥10	Black or African American	Not Hispanic or Latino	AAML1031	Relapse	Yes	No	46,XY[72]	WHO Classification (final: path then study entry): Provisional entity: AML with mutated CEBPA			Low Risk	5.15342	Normal		1.26575	1	1	Negative	≥30			AML with mutated CEBPA,AML with mutated CEBPA	AML with mutated CEBPA	13-39	Acute myeloid leukemia (AML)	Negative or Unknown	0	5	1	1.26575	Alive	No		CEBPA	0.993	CEBPA	0.993	FETETS	0.002	DEKNUP214	0.001
GSM5735322_202915600038_R03C01	PAURWH	GSE190931	AML	0	CBFB-MYH11	CBFBMYH11	Male		231	60	1	Alive	No	0	≥10	White	Hispanic or Latino	AAML1031	Relapse	No	No	46,XY,inv(16)(p13.1q22)[20]	WHO Classification (final: path then study entry): AML with inv(16)(p13q22) or t(16;16)(p13;q22); CBFB-MYH11			Low Risk	6.32877	inv(16)		1.13425	1	1	Negative	≥30			AML with inv(16); t(16;16); CBFB::MYH11	AML with inv(16); t(16;16); CBFB::MYH11	5-13	Acute myeloid leukemia (AML)	Negative or Unknown	0	5	1	1.13425	Alive	No		CBFBMYH11	0.992	CBFBMYH11	0.992	hMDS	0.002	RUNX1RUNX1T1	0.002
GSM5735323_202915600038_R05C01	PAUVXT	GSE190931	AML	0	KMT2A-MLLT4	UNCLEAR	Male		219.4		1	Dead	No	1	≥10	White	Not Hispanic or Latino	AAML1031	Relapse	No	No	46,XY,t(6;11)(q27;q23)[20]	WHO Classification (final: path then study entry): AML, not otherwise categorized: Acute monoblastic/acute monocytic leukemia			Standard Risk	0.687671	MLL		0.39726	1	1	Negative	≥30			AML with t(v;11q23); KMT2A-r	AML with t(v;11q23); KMT2A-r	13-39	Acute myeloid leukemia (AML)	Negative or Unknown	1	0.687671	1	0.39726	Dead	No		KMT2AAML_HMX3	0.993	KMT2AAML_HMX3	0.993	KMT2AAML_FOXC1	0.001	CEBPA	0.001
GSM5735324_202915600038_R06C01	PAUMTZ	GSE190931	AML	0	KMT2A-MLLT10	UNCLEAR	Male		64.6	86	1	Dead	No	1	<10	White	Not Hispanic or Latino	AAML1031	Relapse	No	No	46,XY, cryp ins(10;11)(p12;q23q23)[20]	WHO Classification (final: path then study entry): AML, not otherwise categorized: Acute monoblastic/acute monocytic leukemia			Standard Risk	1.80548	MLL		0.89589	1	1	Negative	≥30			AML with t(v;11q23); KMT2A-r	AML with t(v;11q23); KMT2A-r	5-13	Acute myeloid leukemia (AML)	Negative or Unknown	1	1.80548	1	0.89589	Dead	No		KMT2AAML_MECOM	0.704	KMT2AAML_MECOM	0.704	KMT2AAML_HMX3	0.286	KMT2AAML_FOXC1	0.002
GSM5735325_202915600038_R07C01	PAVBCV	GSE190931	AML	5	SPTBN1-ALK	hMDS	Female		99.8	49	1	Dead	No	1	<10	White	Hispanic or Latino	AAML1031	Relapse	No	No	45,XX,-7[20]	WHO Classification (final: path then study entry): AML with myelodysplasia-related changes			High Risk	0.487671	Other		0.287671	1	1	Positive	≥30			MDS-related; secondary myeloid	MDS-related; secondary myeloid	0-5	Myelodysplastic syndrome (MDS or MDS-like)	Negative or Unknown	1	0.487671	1	0.287671	Dead	No		AMKL_MIXED	0.891	AMKL_MIXED	0.891	RUNX1RUNX1T1	0.036	JMMLm	0.014
GSM5735326_202915600038_R08C01	PAURUT	GSE190931	AML	0		CEBPA	Female		150	70	1	Alive	No	0	<10	White	Not Hispanic or Latino	AAML1031	Relapse	Yes	No	46,XX[20]	WHO Classification (final: path then study entry): Provisional entity: AML with mutated CEBPA			Low Risk	6.86301	Normal		0.821918	1	1	Negative	≥30			AML with mutated CEBPA,AML with mutated CEBPA	AML with mutated CEBPA	5-13	Acute myeloid leukemia (AML)	Negative or Unknown	0	5	1	0.821918	Alive	No		CEBPA	0.987	CEBPA	0.987	CBFBMYH11	0.002	RUNX1RUNX1T1	0.002
GSM5735327_202915590131_R02C01	PAUVEF	GSE190931	AML	0	UBTF-TD	UBTF_ITD	Male		80.4	88	1	Dead	Yes	1	≥10	Black or African American	Hispanic or Latino	AAML1031	Relapse	No	No	46,XY[20]	WHO Classification (final: path then study entry): AML, not otherwise categorized: Acute myelomonocytic leukemia			High Risk	0.70411	Normal		0.693151	1	1	Positive	≥30					13-39		Negative or Unknown	1	0.70411	1	0.693151	Dead	No		UBTF_ITD	0.44	NPM1	0.498	UBTF_ITD	0.44	KMT2AAML_HOXAB	0.028
GSM5735328_202915590131_R04C01	PAVEYP	GSE190931	AML	0		CEBPA	Female		59.3	77.6	1	Alive	No	0	<10	White	Not Hispanic or Latino	AAML1031	Relapse	Yes	No	46,XX[30]	WHO Classification (final: path then study entry): Provisional entity: AML with mutated CEBPA			Low Risk	6.47397	Normal		0.972603	1	1	Negative	≥30			AML with mutated CEBPA,AML with mutated CEBPA	AML with mutated CEBPA	5-13	Acute myeloid leukemia (AML)	Negative or Unknown	0	5	1	0.972603	Alive	No		CEBPA	0.981	CEBPA	0.981	KMT2AAML_HOXAB	0.004	NUP98NSD1	0.003
GSM5735329_202915590131_R06C01	PAUZTH	GSE190931	AML	0	KMT2A-ELL	UNCLEAR	Male		5.9	40	1	Dead	No	1	<10	White	Not Hispanic or Latino	AAML1031	Relapse	No	No	46,XY,t(11;12;19)(q23;q13;p13.1)[17]/46,XY[3]	WHO Classification (final: path then study entry): AML, not otherwise categorized: AML with maturation			Standard Risk	1.50137	MLL		0.789041	1	1	Negative	<30			AML with t(v;11q23); KMT2A-r	AML with t(v;11q23); KMT2A-r	5-13	Acute myeloid leukemia (AML)	Negative or Unknown	1	1.50137	1	0.789041	Dead	No		KMT2AAML_FOXC1	0.989	KMT2AAML_FOXC1	0.989	KMT2AAML_HMX3	0.003	NPM1_DNMT3A	0.001
GSM5735330_202915590131_R07C01	PAUYEV	GSE190931	AML	0	RUNX1-RUNX1T1	RUNX1T1	Male		2.6	41	1	Dead	No	1	<10		Not Hispanic or Latino	AAML1031	Relapse	No	No	45,X,-Y,t(8;21)(q22;q22)[22]/46,XY[2]	WHO Classification (final: path then study entry): AML with t(8;21)(q22;q22); RUNX1-RUNX1T1			Low Risk	2.9589	t(8;21)		0.926027	1	1	Negative	<30			AML with t(8;21); RUNX1::RUNX1T1	AML with t(8;21); RUNX1::RUNX1T1	5-13	Acute myeloid leukemia (AML)	Negative or Unknown	1	2.9589	1	0.926027	Dead	No		RUNX1RUNX1T1	0.996	RUNX1RUNX1T1	0.996	CML	0.001	AMKL_MIXED	0
GSM5735331_202915590131_R08C01	PAUPSX	GSE190931	AML	0	PICALM-MLLT10	ETP	Male		439	92	1	Dead	No	1	≥10	Black or African American	Not Hispanic or Latino	AAML1031	Relapse	No	No	82,XXYY,del(5)(q13q33)x2,-6,-7,-8,-9,-11,-12,-12,-15,-16,-17,-18,+mar	WHO Classification (final: path then study entry): AML with myelodysplasia-related changes			High Risk	4.6	Other		1.39178	1	1		≥30			AML with t(v;11q23); KMT2A-r,MDS-related; secondary myeloid	AML with t(v;11q23); KMT2A-r	13-39	Acute myeloid leukemia (AML)	Negative or Unknown	1	4.6	1	1.39178	Dead	No		ETP	0.969	ETP	0.969	TALLOTHER	0.006	KMT2AAML_HOXAB	0.005
GSM5735332_202915600109_R01C01	PAVCNG	GSE190931	AML	0		CEBPA	Male		186.5		1	Alive	No	0	≥10	White		AAML1031	Relapse	Yes	No	46,XY[20]	WHO Classification (final: path then study entry): AML, not otherwise categorized: AML with maturation			Low Risk	6.01644	Normal		0.764384	1	1	Negative	≥30			AML with mutated CEBPA	AML with mutated CEBPA	13-39	Acute myeloid leukemia (AML)	Negative or Unknown	0	5	1	0.764384	Alive	No		CEBPA	0.985	CEBPA	0.985	NUP98NSD1	0.003	KMT2AAML_HOXAB	0.002
GSM5735333_202915600109_R02C01	PAVDDA	GSE190931	AML	0	RUNX1-RUNX1T1	RUNX1T1	Male		43.4	65	1	Dead	No	1	≥10	White	Not Hispanic or Latino	AAML1031	Relapse	No	No	45,X,-Y,t(8;21)(q22;q22)[20]	WHO Classification (final: path then study entry): AML with t(8;21)(q22;q22); RUNX1-RUNX1T1			Low Risk	1.52055	t(8;21)		0.715068	1	1	Positive	≥30			AML with t(8;21); RUNX1::RUNX1T1	AML with t(8;21); RUNX1::RUNX1T1	13-39	Acute myeloid leukemia (AML)	Negative or Unknown	1	1.52055	1	0.715068	Dead	No		RUNX1RUNX1T1	0.996	RUNX1RUNX1T1	0.996	CBFBMYH11	0.001	CEBPA	0.001
GSM5735334_202915600109_R03C01	PAURJZ	GSE190931	AML	0	RUNX1-CBFA2T3	UNCLEAR	Male		257.6	87	1	Alive	No	0	<10	White	Not Hispanic or Latino	AAML1031	Relapse	No	No	47,XY,t(7;8;21;16)(p15;q24;q22;q24),+der(8)t(7;8;21;16)[17]/46,XY[2]	WHO Classification (final: path then study entry): AML, not otherwise categorized: AML without maturation			Standard Risk	6.30411	Other		1.07671	1	1	Negative	≥30					0-5		Negative or Unknown	0	5	1	1.07671	Alive	No		RUNX1RUNX1T1	0.974	RUNX1RUNX1T1	0.974	CBFBMYH11	0.015	KMT2ABALL	0.003
GSM5735335_202915600109_R04C01	PAUJCF	GSE190931	AML	0	CBFB-MYH11	CBFBMYH11	Female		88.9	83	1	Alive	No	0	≥10	White	Hispanic or Latino	AAML1031	Relapse	No	No	46,XX,inv(16)(p13.1q22)[20]	WHO Classification (final: path then study entry): AML with inv(16)(p13q22) or t(16;16)(p13;q22); CBFB-MYH11			Low Risk	7.34521	inv(16)		2.03288	1	1	Negative	≥30			AML with inv(16); t(16;16); CBFB::MYH11	AML with inv(16); t(16;16); CBFB::MYH11	5-13	Acute myeloid leukemia (AML)	Negative or Unknown	0	5	1	2.03288	Alive	No		CBFBMYH11	0.946	CBFBMYH11	0.946	RUNX1RUNX1T1	0.038	AMKL_MIXED	0.002
GSM5735336_202915600109_R05C01	PAVLDU	GSE190931	AML	0		UNCLEAR	Female		16.6	58	1	Alive	No	0	≥10			AAML1031	Relapse	No	Yes	46,XX[20]	WHO Classification (final: path then study entry): Provisional entity: AML with mutated NPM1			Low Risk	5.56712	Normal		0.534247	1	1	Negative	<30			AML with mutated NPM1,AML with mutated NPM1	AML with mutated NPM1	13-39	Acute myeloid leukemia (AML)	Negative or Unknown	0	5	1	0.534247	Alive	No		NPM1_DNMT3A	0.981	NPM1_DNMT3A	0.981	AMKL_MIXED	0.003	KMT2AAML_MECOM	0.003
GSM5735337_202915600109_R06C01	PAVDVV	GSE190931	AML	0	KMT2A-MLLT1	UNCLEAR	Female		2.1	84	1	Dead	No	1	≥10	Black or African American	Not Hispanic or Latino	AAML1031	Relapse	No	No	46,XX,t(11;19)(q23;p13.3)[3]	WHO Classification (final: path then study entry): AML, not otherwise categorized: Acute monoblastic/acute monocytic leukemia			Standard Risk	0.756164	MLL		0.734247	1	1	Negative	<30			AML with t(v;11q23); KMT2A-r	AML with t(v;11q23); KMT2A-r	13-39	Acute myeloid leukemia (AML)	Negative or Unknown	1	0.756164	1	0.734247	Dead	No		KMT2AAML_HMX3	0.995	KMT2AAML_HMX3	0.995	HS	0.003	KMT2AAML_MECOM	0.001
GSM5735338_202915600109_R07C01	PAVHNV	GSE190931	AML	10	KMT2A-MLLT3	AMKL_MIXED	Female		8	62	1	Dead	No	1	≥10	White	Not Hispanic or Latino	AAML1031	Relapse	No	No	46,XX,t(9;11)(p22;q23)[12]/46,XX[8]	WHO Classification (final: path then study entry): AML with t(9;11)(p22;q23); MLLT3-MLL			Standard Risk	1.00548	MLL		0.575342	1	1	Negative	<30			AML with t(v;11q23); KMT2A-r,AML with t(v;11q23); KMT2A-r	AML with t(v;11q23); KMT2A-r	13-39	Acute myeloid leukemia (AML)	Negative or Unknown	1	1.00548	1	0.575342	Dead	No		AMKL_MIXED	0.745	AMKL_MIXED	0.745	NUP98NSD1	0.041	IDH	0.038
GSM5735339_202915600109_R08C01	PAVBFN	GSE190931	AML	0		UNCLEAR	Male		27.9	89	1	Alive	Yes	0	<10	White	Not Hispanic or Latino	AAML1031	Relapse	No	Yes	46,XY[30]	WHO Classification (final: path then study entry): Provisional entity: AML with mutated NPM1			High Risk	5.59178	Normal		1.14795	1	1	Negative	<30			AML with mutated NPM1,AML with mutated NPM1	AML with mutated NPM1	0-5	Acute myeloid leukemia (AML)	Negative or Unknown	0	5	1	1.14795	Alive	No		NPM1_TET2	0.986	NPM1_TET2	0.986	NPM1	0.003	KMT2AAML_HOXAB	0.002
GSM5735340_202915420117_R01C01	PAVGJG	GSE190931	AML	0	CBFB-MYH11	CBFBMYH11	Male		268.3	9	1	Dead	No	1	<10	White	Not Hispanic or Latino	AAML1031	Relapse	No	No	46,XY,inv(16)(p13.1q22)[20]	WHO Classification (final: path then study entry): AML with inv(16)(p13q22) or t(16;16)(p13;q22); CBFB-MYH11			Low Risk	1.07397	inv(16)		0.816438	1	1	Negative	≥30			AML with inv(16); t(16;16); CBFB::MYH11	AML with inv(16); t(16;16); CBFB::MYH11	0-5	Acute myeloid leukemia (AML)	Negative or Unknown	1	1.07397	1	0.816438	Dead	No		CBFBMYH11	0.991	CBFBMYH11	0.991	RUNX1RUNX1T1	0.003	hMDS	0.001
GSM5735341_202915420117_R02C01	PAVKEX	GSE190931	AML	0	KMT2A-MLLT4	UNCLEAR	Male		32.5	97	1	Dead	No	1	≥10	White	Not Hispanic or Latino	AAML1031	Relapse	No	No	46,XY,t(6;11)(q27;q23)[20]	WHO Classification (final: path then study entry): AML, not otherwise categorized: Acute monoblastic/acute monocytic leukemia			Standard Risk	2.77534	MLL		0.717808	1	1	Negative	≥30			AML with t(v;11q23); KMT2A-r	AML with t(v;11q23); KMT2A-r	5-13	Acute myeloid leukemia (AML)	Negative or Unknown	1	2.77534	1	0.717808	Dead	No		KMT2AAML_MECOM	0.974	KMT2AAML_MECOM	0.974	KMT2AAML_HOXAB	0.006	NPM1	0.003
GSM5735342_202915420117_R03C01	PAVLYV	GSE190931	AML	0	KMT2A-MLLT3	UNCLEAR	Male		357.9		1	Alive	No	0	≥10	White	Hispanic or Latino	AAML1031	Relapse	No	No	46,XY,t(9;11)(p22;q23)[14]/47,idem,+8[6]	WHO Classification (final: path then study entry): AML with t(9;11)(p22;q23); MLLT3-MLL			Standard Risk	5.12329	MLL		0.693151	1	1	Negative	≥30			AML with t(v;11q23); KMT2A-r,AML with t(v;11q23); KMT2A-r	AML with t(v;11q23); KMT2A-r	5-13	Acute myeloid leukemia (AML)	Positive	0	5	1	0.693151	Alive	No		KMT2AAML_HMX3	0.995	KMT2AAML_HMX3	0.995	KMT2AAML_MECOM	0.002	NPM1_DNMT3A	0.001
GSM5735343_202915420117_R04C01	PAVPKA	GSE190931	AML	3	CBFA2T3-GLIS2	CBFA2T3GLIS2	Male		61.6	63	1	Dead	No	1	<10	White	Not Hispanic or Latino	AAML1031	Relapse	No	No	47,XX,+21[15]/46,XX[5]	WHO Classification (final: path then study entry): AML, not otherwise categorized: Acute myelomonocytic leukemia			Standard Risk	2.9863	Other		0.594521	1	1	Negative	≥30			AML with CBFA2T3::GLIS2	AML with CBFA2T3::GLIS2	0-5	Acute myeloid leukemia (AML)	Negative or Unknown	1	2.9863	1	0.594521	Dead	No		AMKL_MIXED	0.956	AMKL_MIXED	0.956	CBLOOD	0.008	CMARROW	0.007
GSM5735344_202915420117_R05C01	PAUYRR	GSE190931	AML	0		UNCLEAR	Male		56.9	67	1	Alive	No	0	≥10	White	Not Hispanic or Latino	AAML1031	Relapse	No	Yes	46,XY[20]	WHO Classification (final: path then study entry): Provisional entity: AML with mutated NPM1			Low Risk	6.1589	Normal		1.49041	1	1	Negative	≥30			AML with mutated NPM1,AML with mutated NPM1	AML with mutated NPM1	13-39	Acute myeloid leukemia (AML)	Negative or Unknown	0	5	1	1.49041	Alive	No		NPM1_DNMT3A	0.994	NPM1_DNMT3A	0.994	KMT2AAML_MECOM	0.002	NPM1	0.001
GSM5735345_202915420117_R06C01	PAVJRF	GSE190931	AML	0	TCF4-ZEB2	UNCLEAR	Male		42.2	87	1	Dead	No	1	<10		Hispanic or Latino	AAML1031	Relapse	No	No	46,XY,t(2;18)(q31;q21),t(17;19)(q23;q13.3)[17]/46,XY[3]	WHO Classification (final: path then study entry): AML, not otherwise categorized: AML without maturation			Standard Risk	2.32329	Other		0.879452	1	1	Positive	≥30					5-13		Negative or Unknown	1	2.32329	1	0.879452	Dead	No		UNCLEAR	0	RUNX1T1	0.716	CBFBMYH11	0.282	BCL11B	0.002
GSM5735346_202915420117_R07C01	PAVHFP	GSE190931	AML	0		CEBPA	Female		523.7	92	1	Alive	Yes	0	≥10	White	Hispanic or Latino	AAML1031	Relapse	Yes	No		WHO Classification (final: path then study entry): AML, not otherwise categorized: AML without maturation			High Risk	6.35342	Normal		1.05479	1	1	Negative	≥30			AML with mutated CEBPA	AML with mutated CEBPA	13-39	Acute myeloid leukemia (AML)	Negative or Unknown	0	5	1	1.05479	Alive	No		CEBPA	0.993	CEBPA	0.993	RUNX1RUNX1T1	0.002	FETETS	0.001
GSM5735347_202915420117_R08C01	PAVALK	GSE190931	AML	0	KMT2A-MLLT3	UNCLEAR	Female		712.7	95	1	Alive	No	0	<10	White	Hispanic or Latino	AAML1031	Relapse	No	No	46,XX,t(9;11)(p22;q23)[10]/46,XX[10]	WHO Classification (final: path then study entry): AML, not otherwise categorized: Acute monoblastic/acute monocytic leukemia			Standard Risk	6.0411	MLL		1.48767	1	1	Negative	≥30			AML with t(v;11q23); KMT2A-r	AML with t(v;11q23); KMT2A-r	0-5	Acute myeloid leukemia (AML)	Negative or Unknown	0	5	1	1.48767	Alive	No		KMT2AAML_HMX3	0.995	KMT2AAML_HMX3	0.995	KMT2AAML_FOXC1	0.002	DS_GATA1	0.001
GSM5735348_202915420094_R02C01	PAVDZK	GSE190931	AML	2	HOXA9-MED14	hMDS	Male		64.7	96	1	Dead	No	1	≥10	White	Not Hispanic or Latino	AAML1031	Relapse	No	No	45,Y,del(X)(p22.1p22.3),add(1)(q32),add(2)(p23),add(7)(p22),add(8)(q24),-11,add(11)(q24),del(12)(p11.2p13),del(13)(q12q21),der(16)add(16)(p13.3)del(16)(q13q24)[20]	WHO Classification (final: path then study entry): AML with myelodysplasia-related changes			Standard Risk	2.75616	Other		1.44384	1	1	Negative	≥30			MDS-related; secondary myeloid	MDS-related; secondary myeloid	13-39	Myelodysplastic syndrome (MDS or MDS-like)	Negative or Unknown	1	2.75616	1	1.44384	Dead	No		ETP	0.992	ETP	0.992	FETETS	0.007	CEBPA	0
GSM5735349_202915420094_R03C01	PAVPFR	GSE190931	AML	10	RUNX1-RUNX1T1	RUNX1T1	Male		40.7	83	1	Alive	No	0	≥10	White	Not Hispanic or Latino	AAML1031	Relapse	No	No	45,X,-Y,t(8;21)(q22;q22)[20]	WHO Classification (final: path then study entry): AML with t(8;21)(q22;q22); RUNX1-RUNX1T1			Low Risk	5.57808	t(8;21)		0.868493	1	1	Positive	≥30			AML with t(8;21); RUNX1::RUNX1T1	AML with t(8;21); RUNX1::RUNX1T1	5-13	Acute myeloid leukemia (AML)	Negative or Unknown	0	5	1	0.868493	Alive	No		RUNX1RUNX1T1	0.902	RUNX1RUNX1T1	0.902	CBFBMYH11	0.044	AMKL_MIXED	0.029
GSM5735350_202915420094_R06C01	PAVDYE	GSE190931	AML	0	KMT2A-MLLT4	UNCLEAR	Female		71.2	87	1	Dead	No	1	<10	White	Not Hispanic or Latino	AAML1031	Relapse	No	No	46,XX,t(6;11)(q27;q23)[14]/48,idem,+21,+21[6]	WHO Classification (final: path then study entry): AML, not otherwise categorized: Acute myelomonocytic leukemia			Standard Risk	3.77808	MLL		1.72603	1	1	Negative	≥30			AML with t(v;11q23); KMT2A-r	AML with t(v;11q23); KMT2A-r	5-13	Acute myeloid leukemia (AML)	Negative or Unknown	1	3.77808	1	1.72603	Dead	No		KMT2AAML_MECOM	0.988	KMT2AAML_MECOM	0.988	NPM1_TET2	0.003	KMT2AAML_HOXAB	0.002
GSM5735351_202915420094_R07C01	PAVNUW	GSE190931	AML	0	KMT2A-MLLT3	UNCLEAR	Female		142.6	91	1	Dead	No	1	≥10	Black or African American	Not Hispanic or Latino	AAML1031	Relapse	No	No	46,XX,t(9;11)(p22;q23)[20]	WHO Classification (final: path then study entry): AML with t(9;11)(p22;q23); MLLT3-MLL			Standard Risk	1.91781	MLL		1.20274	1	1	Negative	≥30			AML with t(v;11q23); KMT2A-r,AML with t(v;11q23); KMT2A-r	AML with t(v;11q23); KMT2A-r	5-13	Acute myeloid leukemia (AML)	Negative or Unknown	1	1.91781	1	1.20274	Dead	No		KMT2AAML_MECOM	0.981	KMT2AAML_MECOM	0.981	KMT2AAML_HOXAB	0.006	NPM1	0.003
GSM5735352_202915420094_R08C01	PAVTFI	GSE190931	AML	2	CBFA2T3-GLIS2	CBFA2T3GLIS2	Female		6.9	70	1	Dead	No	1	<10	White	Hispanic or Latino	AAML1031	Relapse	No	No	50,XX,+14,+17,+19,+21[12]/46,XX[8]	WHO Classification (final: path then study entry): AML, not otherwise categorized: Acute megakaryoblastic leukemia			Standard Risk	2.13699	Other		1.06301	1	1	Negative	<30			AML with CBFA2T3::GLIS2	AML with CBFA2T3::GLIS2	0-5	Acute myeloid leukemia (AML)	Negative or Unknown	1	2.13699	1	1.06301	Dead	No		CBFA2T3GLIS2	0.001	AMKL_MIXED	0.485	RUNX1RUNX1T1	0.251	NUP98NSD1	0.105
GSM5735353_202915420157_R02C01	PAVSAN	GSE190931	AML	0	CBFB-MYH11	CBFBMYH11	Male		81.6	30	1	Alive	No	0	<10	Asian	Not Hispanic or Latino	AAML1031	Relapse	No	No	46,XY,inv(16)(p13q22)[20]	WHO Classification (final: path then study entry): AML with inv(16)(p13q22) or t(16;16)(p13;q22); CBFB-MYH11			Low Risk	5.0411	inv(16)		1.23562	1	1	Negative	≥30			AML with inv(16); t(16;16); CBFB::MYH11	AML with inv(16); t(16;16); CBFB::MYH11	5-13	Acute myeloid leukemia (AML)	Negative or Unknown	0	5	1	1.23562	Alive	No		CBFBMYH11	0.965	CBFBMYH11	0.965	RUNX1RUNX1T1	0.014	CBFA2T3GLIS2	0.003
GSM5735354_202915420157_R04C01	PAVTDU	GSE190931	AML	0		UNCLEAR	Female		29	50	1	Alive	No	0	≥10	White	Not Hispanic or Latino	AAML1031	Relapse	No	No	46,XX,der(8)inv(8)(p22q24.2)inv(8)(q12q22)inv(8)(q21.3q24.2)[20]	WHO Classification (final: path then study entry): AML, not otherwise categorized: AML with maturation			Standard Risk	5.62466	Other		1.18904	1	1	Negative	<30					5-13		Negative or Unknown	0	5	1	1.18904	Alive	No		CEBPA	0.914	CEBPA	0.914	BCL11B	0.026	ETP	0.018
GSM5735355_202915420157_R05C01	PAWCJK	GSE190931	AML	0		UNCLEAR	Female		121	39.8	1	Dead	No	1	≥10	White	Not Hispanic or Latino	AAML1031	Relapse	No	Yes	46,XX[20]	WHO Classification (final: path then study entry): Provisional entity: AML with mutated NPM1			Low Risk	0.967123	Normal		0.712329	1	1	Negative	≥30			AML with mutated NPM1,AML with mutated NPM1	AML with mutated NPM1	13-39	Acute myeloid leukemia (AML)	Negative or Unknown	1	0.967123	1	0.712329	Dead	No		UNCLEAR	0	NPM1_DNMT3A	0.966	NPM1_MIX	0.034	hMDS	0
GSM5735356_202915420157_R06C01	PAVTRM	GSE190931	AML	0		UNCLEAR	Female		160	94	1	Alive	No	0	≥10	White	Not Hispanic or Latino	AAML1031	Relapse	No	Yes	46,XX[20]	WHO Classification (final: path then study entry): AML, not otherwise categorized: AML without maturation			Low Risk	5.09041	Normal		1.30411	1	1	Negative	≥30			AML with mutated NPM1	AML with mutated NPM1	5-13	Acute myeloid leukemia (AML)	Negative or Unknown	0	5	1	1.30411	Alive	No		NPM1_TET2	0.982	NPM1_TET2	0.982	NPM1	0.01	KMT2AAML_HOXAB	0.002
GSM5735357_202915420157_R07C01	PAUZRT	GSE190931	AML	0	RUNX1-RUNX1T1	RUNX1T1	Female		19.2	61	1	Alive	No	0	≥10		Hispanic or Latino	AAML1031	Relapse	No	No	46,XX,t(8;21)(q22;q22)[13]/47,idem,+4[5]/88,idemx2,-X,-1,-9,-11[1]/46,XX[1]	WHO Classification (final: path then study entry): AML with t(8;21)(q22;q22); RUNX1-RUNX1T1			Low Risk	4.60274	t(8;21)		1.50137	1	1	Positive	<30			AML with t(8;21); RUNX1::RUNX1T1	AML with t(8;21); RUNX1::RUNX1T1	5-13	Acute myeloid leukemia (AML)	Negative or Unknown	0	4.60274	1	1.50137	Alive	No		RUNX1RUNX1T1	0.996	RUNX1RUNX1T1	0.996	CBFBMYH11	0.001	KMT2AAML_FOXC1	0
GSM5735358_202915420157_R08C01	PAVKAU	GSE190931	AML	0	KMT2A-MLLT3	UNCLEAR	Female		2.9	2	1	Dead	No	1	<10	White	Not Hispanic or Latino	AAML1031	Relapse	No	No	46,XX,t(9;11)(p22;q23)[20]	WHO Classification (final: path then study entry): AML with t(9;11)(p22;q23); MLLT3-MLL			Standard Risk	1.52877	MLL		1.06575	1	1	Negative	<30			AML with t(v;11q23); KMT2A-r,AML with t(v;11q23); KMT2A-r	AML with t(v;11q23); KMT2A-r	0-5	Acute myeloid leukemia (AML)	Negative or Unknown	1	1.52877	1	1.06575	Dead	No		KMT2AAML_HMX3	0.995	KMT2AAML_HMX3	0.995	KMT2AAML_FOXC1	0.002	KMT2AAML_MECOM	0.001
GSM5735359_202915420156_R01C01	PAVRJP	GSE190931	AML	0	KMT2A-MLLT10	UNCLEAR	Male		7	78	1	Dead	No	1	≥10	White	Not Hispanic or Latino	AAML1031	Relapse	No	No	45,X,-Y,t(10;11)(p12;q23)[20]	WHO Classification (final: path then study entry): AML, not otherwise categorized: Acute monoblastic/acute monocytic leukemia			Standard Risk	2.25753	MLL		0.950685	1	1	Negative	<30			AML with t(v;11q23); KMT2A-r	AML with t(v;11q23); KMT2A-r	13-39	Acute myeloid leukemia (AML)	Negative or Unknown	1	2.25753	1	0.950685	Dead	No		KMT2AAML_MECOM	0.964	KMT2AAML_MECOM	0.964	NPM1_TET2	0.006	KMT2AAML_FOXC1	0.005
GSM5735360_202915420156_R02C01	PAUUPR	GSE190931	AML	0		UNCLEAR	Male		6.5	77	1	Alive	No	0	<10	Asian	Not Hispanic or Latino	AAML1031	Relapse	No	No	46,XY[20]	WHO Classification (final: path then study entry): AML, not otherwise categorized: AML, with minimal differentiation			Standard Risk	6.36712	Normal		2.14521	1	1	Negative	<30					5-13		Negative or Unknown	0	5	1	2.14521	Alive	No		FETETS	0.988	FETETS	0.988	NUP98NSD1	0.001	hMDS	0.001
GSM5735361_202915420156_R03C01	PAVUBN	GSE190931	AML	0	SFPQ-ZFP36L2	UNCLEAR	Male		1.3	80	1	Dead	No	1	≥10	White	Not Hispanic or Latino	AAML1031	Relapse	No	No	46,XY,t(1;2)(p36;p21)[17]/46,XY[3]	WHO Classification (final: path then study entry): AML, not otherwise categorized: Acute monoblastic/acute monocytic leukemia			Standard Risk	1.39452	Other		0.917808	1	1	Negative	<30					13-39		Negative or Unknown	1	1.39452	1	0.917808	Dead	No		ETP	0.996	ETP	0.996	ETV6MNX1	0.001	TALLOTHER	0.001
GSM5735362_202915420156_R04C01	PAWAMB	GSE190931	AML	0	NUP98-NSD1	NUP98NSD1	Female		77.3	23	1	Dead	Yes	1	<10	White	Not Hispanic or Latino	AAML1031	Relapse	No	No	46,XX,del(9)(q21.11q22.3)[20]	WHO Classification (final: path then study entry): AML with myelodysplasia-related changes			Standard Risk	1.23562	Other		0.517808	1	1	Negative	≥30			AML with NUP98-fusion,MDS-related; secondary myeloid	AML with NUP98-fusion	0-5	Acute myeloid leukemia (AML)	Negative or Unknown	1	1.23562	1	0.517808	Dead	No		NUP98NSD1	0.98	NUP98NSD1	0.98	KMT2AAML_HOXAB	0.006	KMT2AAML_MECOM	0.004
GSM5735363_202915420156_R05C01	PAVJXG	GSE190931	AML	11	KMT2A-MLLT3	KMT2AAML_NPM1NUP98	Male		1.7	95	1	Alive	No	0	≥10	White	Not Hispanic or Latino	AAML1031	Relapse	No	No	46,XY,t(9;11)(p22;q23)[14]/47,idem,+21[6]	WHO Classification (final: path then study entry): AML with t(9;11)(p22;q23); MLLT3-MLL			Standard Risk	1.93425	MLL		1.41644	1	1		<30			AML with t(v;11q23); KMT2A-r,AML with t(v;11q23); KMT2A-r	AML with t(v;11q23); KMT2A-r	13-39	Acute myeloid leukemia (AML)	Negative or Unknown	0	1.93425	1	1.41644	Alive	No		KMT2AAML_HOXAB	0.08	KMT2AAML_MECOM	0.647	NPM1	0.219	KMT2AAML_HOXAB	0.08
GSM5735364_202915420156_R06C01	PAUZVP	GSE190931	AML	1	ABL1-NUP214	hMDS	Male		1.5	79	1	Dead	No	1	≥10	Black or African American	Not Hispanic or Latino	AAML1031	Relapse	No	No	87(<4n),XXYY,+1,inv(1)(p36.1q44)x3,-2,+3,add(3)(q12)x2, del(5)(q13q33)x2,del(7)(q22q36)x2,dic(7;13)(q10;q10)x2,-11,-17,-18,-21[15]/86,idem,-9[3].ish cryp amp ABL1	WHO Classification (final: path then study entry): AML with myelodysplasia-related changes			High Risk	2.86027	Other		2.00822	1	1	Positive	<30			MDS-related; secondary myeloid	MDS-related; secondary myeloid	13-39	Myelodysplastic syndrome (MDS or MDS-like)	Negative or Unknown	1	2.86027	1	2.00822	Dead	No		ETP	0.995	ETP	0.995	BCL11B	0.002	ETV6MNX1	0.001
GSM5735365_202915420156_R08C01	PAWBSJ	GSE190931	AML	0	RUNX1-RUNX1T1	RUNX1T1	Male		8.1	42	1	Dead	No	1	≥10	Asian	Not Hispanic or Latino	AAML1031	Relapse	No	No	45,X,-Y,t(8;21)(q22;q22)[19]/46,XY[1]	WHO Classification (final: path then study entry): AML with t(8;21)(q22;q22); RUNX1-RUNX1T1			Low Risk	1.72329	t(8;21)		0.843836	1	1	Negative	<30			AML with t(8;21); RUNX1::RUNX1T1	AML with t(8;21); RUNX1::RUNX1T1	13-39	Acute myeloid leukemia (AML)	Negative or Unknown	1	1.72329	1	0.843836	Dead	No		RUNX1RUNX1T1	0.997	RUNX1RUNX1T1	0.997	NPM1_DNMT3A	0.001	PMLRARA	0.001
GSM5735366_202908540030_R01C01	PAWLEB	GSE190931	AML	0	KMT2A-MLLT3	UNCLEAR	Male		23.3	87	1	Dead	No	1	<10	White	Hispanic or Latino	AAML1031	Relapse	No	No	46,XY,t(9;11)(p22;q23)[11]/46,idem,i(17)(q10)[5]/46,XY[4]	WHO Classification (final: path then study entry): AML with t(9;11)(p22;q23); MLLT3-MLL			Standard Risk	0.358904	MLL		0.326027	1	1	Negative	<30			AML with t(v;11q23); KMT2A-r,AML with t(v;11q23); KMT2A-r	AML with t(v;11q23); KMT2A-r	5-13	Acute myeloid leukemia (AML)	Negative or Unknown	1	0.358904	1	0.326027	Dead	No		KMT2AAML_HMX3	0.997	KMT2AAML_HMX3	0.997	KMT2AAML_FOXC1	0.001	KMT2AAML_MECOM	0
GSM5735367_202908540030_R02C01	PAWHFW	GSE190931	AML	0	UBTF-TD	UBTF_ITD	Male		51.5	91	1	Dead	Yes	1	≥10	White	Not Hispanic or Latino	AAML1031	Relapse	No	No	46,XY[20]	WHO Classification (final: path then study entry): AML, not otherwise categorized: Acute monoblastic/acute monocytic leukemia			High Risk	0.780822	Normal		0.520548	1	1	Positive	≥30					13-39		Negative or Unknown	1	0.780822	1	0.520548	Dead	No		UBTF_ITD	0.961	UBTF_ITD	0.961	NPM1	0.019	KMT2AAML_HOXAB	0.011
GSM5735368_202908540030_R04C01	PAWHTL	GSE190931	AML	0	CBFB-MYH11	CBFBMYH11	Male		16.9	75.8	1	Dead	No	1	≥10	White	Hispanic or Latino	AAML1031	Relapse	No	No	47,XX,+8,del(16)(q22)[20] could be 47,XX,+8,der(16)cryp inv(16)(p13.1q22)del(q22q24)	WHO Classification (final: path then study entry): AML, not otherwise categorized: AML without maturation			Standard Risk	1.73973	Other		0.709589	1	1	Negative	<30			AML with inv(16); t(16;16); CBFB::MYH11	AML with inv(16); t(16;16); CBFB::MYH11	5-13	Acute myeloid leukemia (AML)	Positive	1	1.73973	1	0.709589	Dead	No		CBFBMYH11	0.118	RUNX1RUNX1T1	0.863	CBFBMYH11	0.118	FETETS	0.007
GSM5735369_202908540030_R05C01	PAWPKR	GSE190931	AML	0	KMT2A-MLLT3	UNCLEAR	Female		346.4		1	Dead	No	1	<10	White	Hispanic or Latino	AAML1031	Relapse	No	No	46,XX,t(9;11)(p22;q23) [20]	WHO Classification (final: path then study entry): AML with t(9;11)(p22;q23); MLLT3-MLL			Standard Risk	0.906849	MLL		0.367123	1	1	Negative	≥30			AML with t(v;11q23); KMT2A-r,AML with t(v;11q23); KMT2A-r	AML with t(v;11q23); KMT2A-r	0-5	Acute myeloid leukemia (AML)	Negative or Unknown	1	0.906849	1	0.367123	Dead	No		UNCLEAR	0	KMT2AAML_MECOM	0.639	AMKL_MIXED	0.202	KMT2AAML_HMX3	0.118
GSM5735370_202908540030_R07C01	PAWHKK	GSE190931	AML	0	KMT2A-AFF3	KMT2ABALL	Female		145.2	81	1	Dead	No	1	<10	American Indian or Alaska Native	Hispanic or Latino	AAML1031	Relapse	No	No	47,XX,+X,der(2)t(2;11)(q11.2;q13)inv(11) (q13q23),der(11)t(2;11)(q11.2;q13)[18]/46,XX[2]	WHO Classification (final: path then study entry): AML, not otherwise categorized: Acute monoblastic/acute monocytic leukemia			Standard Risk	1.53151	MLL		0.808219	1	1	Negative	≥30			AML with t(v;11q23); KMT2A-r	AML with t(v;11q23); KMT2A-r	0-5	Acute myeloid leukemia (AML)	Negative or Unknown	1	1.53151	1	0.808219	Dead	No		KMT2ABALL	0.992	KMT2ABALL	0.992	DUX4	0.001	NUTM1	0.001
GSM5735371_202908540030_R08C01	PAWHJI	GSE190931	AML	0	KMT2A-MLLT3	KMT2AAML_MECOM	Female		56.4	81	1	Dead	No	1	<10		Hispanic or Latino	AAML1031	Relapse	No	No	46,XX,t(9;11)(p22;q23)[20]	WHO Classification (final: path then study entry): AML with t(9;11)(p22;q23); MLLT3-MLL			Standard Risk	0.616438	MLL		0.50137	1	1	Positive	≥30			AML with t(v;11q23); KMT2A-r,AML with t(v;11q23); KMT2A-r	AML with t(v;11q23); KMT2A-r	0-5	Acute myeloid leukemia (AML)	Negative or Unknown	1	0.616438	1	0.50137	Dead	No		KMT2AAML_MECOM	0.986	KMT2AAML_MECOM	0.986	KMT2AAML_HOXAB	0.004	NPM1	0.002
GSM5735372_202915410049_R01C01	PAWCBZ	GSE190931	AML	0	RUNX1-RUNX1T1	RUNX1T1	Female		28.3	28.4	1	Alive	No	0	≥10	Black or African American	Not Hispanic or Latino	AAML1031	Relapse	No	No	46,XX,t(8;21)(q22;q22),del(9)(q21q34)[20]	WHO Classification (final: path then study entry): AML with t(8;21)(q22;q22); RUNX1-RUNX1T1			Low Risk	4.54247	t(8;21)		1.21644	1	1	Negative	<30			AML with t(8;21); RUNX1::RUNX1T1	AML with t(8;21); RUNX1::RUNX1T1	13-39	Acute myeloid leukemia (AML)	Negative or Unknown	0	4.54247	1	1.21644	Alive	No		RUNX1RUNX1T1	0.968	RUNX1RUNX1T1	0.968	CBFBMYH11	0.013	CEBPA	0.005
GSM5735373_202915410049_R05C01	PAWNHW	GSE190931	AML	1	CBFB-MYH11	CBFBMYH11	Male		16.6	76	1	Dead	No	1	≥10	Asian	Not Hispanic or Latino	AAML1031	Relapse	No	No	85,XXYY,r(7)(p15.2q34),-9,-10,-10,-11,-11,add(11)q23,-12,-13,del(17)(p11.2)[cp17]/46,XY[3]	WHO Classification (final: path then study entry): AML, not otherwise categorized: Acute myelomonocytic leukemia			Standard Risk	0.676712	MLL		0.561644	1	1	Negative	<30			AML with inv(16); t(16;16); CBFB::MYH11	AML with inv(16); t(16;16); CBFB::MYH11	13-39	Acute myeloid leukemia (AML)	Negative or Unknown	1	0.676712	1	0.561644	Dead	No		UNCLEAR	0	ETV6MNX1	0.551	KMT2AAML_NPM1NUP98	0.243	TALLOTHER	0.095
GSM5735374_202915410049_R06C01	PAWLYM	GSE190931	AML	0		UNCLEAR	Female		117.3	90	1	Dead	No	1	≥10	White	Not Hispanic or Latino	AAML1031	Relapse	No	Yes	46,XX[20]	WHO Classification (final: path then study entry): AML, not otherwise categorized: AML without maturation			Low Risk	3.6411	Normal		0.780822	1	1	Positive	≥30			AML with mutated NPM1	AML with mutated NPM1	13-39	Acute myeloid leukemia (AML)	Negative or Unknown	1	3.6411	1	0.780822	Dead	No		NPM1	0.979	NPM1	0.979	KMT2AAML_HOXAB	0.009	UBTF_ITD	0.003
GSM5735375_202915410049_R07C01	PAWUAE	GSE190931	AML	0	KMT2A-MLLT10	UNCLEAR	Male		51.2	88	1	Dead	No	1	<10	White	Not Hispanic or Latino	AAML1031	Relapse	No	No	46,XY,add(8)(p21),der(10)t(10;11)(p12;q23)inv(11)(q14q23),der(11)t(10;11)(p12;q23)[7]/46,idem,del(9)(q13q22)[10]/46,idem,-add(8)(p21),+8,der(8;12)(q10;q10)[2]/46,XY[1]	WHO Classification (final: path then study entry): AML with myelodysplasia-related changes			Standard Risk	1.16986	MLL		0.586301	1	1	Negative	≥30			AML with t(v;11q23); KMT2A-r,MDS-related; secondary myeloid	AML with t(v;11q23); KMT2A-r	0-5	Acute myeloid leukemia (AML)	Positive	1	1.16986	1	0.586301	Dead	No		KMT2AAML_HMX3	0.99	KMT2AAML_HMX3	0.99	KMT2AAML_FOXC1	0.002	LCH_ECD	0.001
GSM5735376_202915410049_R08C01	PAWWEE	GSE190931	AML	0	RUNX1-RUNX1T1	RUNX1T1	Female		142.1	82	1	Dead	No	1	<10	White	Not Hispanic or Latino	AAML1031	Relapse	No	No	46,XX, cryp ins(21;8)(q22;q22q22)[15]/47,idem,+mar[5]	WHO Classification (final: path then study entry): AML with t(8;21)(q22;q22); RUNX1-RUNX1T1			Low Risk	0.810959	t(8;21)		0.526027	1	1	Negative	≥30			AML with t(8;21); RUNX1::RUNX1T1	AML with t(8;21); RUNX1::RUNX1T1	5-13	Acute myeloid leukemia (AML)	Negative or Unknown	1	0.810959	1	0.526027	Dead	No		RUNX1RUNX1T1	0.996	RUNX1RUNX1T1	0.996	CBFBMYH11	0.003	MCL_SOX11P	0
GSM5735377_202915600071_R01C01	PAWNYX	GSE190931	AML	0	KMT2A-MLLT3	UNCLEAR	Female		75.6	55	1	Dead	No	1	<10	Black or African American	Not Hispanic or Latino	AAML1031	Relapse	No	No	46,XX,t(9;11)(p22;q23)[20]	WHO Classification (final: path then study entry): AML with t(9;11)(p22;q23); MLLT3-MLL			Standard Risk	1.34795	MLL		0.917808	1	1	Negative	≥30			AML with t(v;11q23); KMT2A-r,AML with t(v;11q23); KMT2A-r	AML with t(v;11q23); KMT2A-r	5-13	Acute myeloid leukemia (AML)	Negative or Unknown	1	1.34795	1	0.917808	Dead	No		KMT2AAML_MECOM	0.985	KMT2AAML_MECOM	0.985	AMKL_MIXED	0.003	KMT2AAML_HMX3	0.003
GSM5735378_202915600071_R02C01	PAWMKP	GSE190931	AML	0	RUNX1-RUNX1T1	RUNX1T1	Male		82.1	91	1	Alive	No	0	≥10	Black or African American	Not Hispanic or Latino	AAML1031	Relapse	No	No	46,XY,del(7)(q36),t(8;21)(q22;q22)[10]	WHO Classification (final: path then study entry): AML with t(8;21)(q22;q22); RUNX1-RUNX1T1			Low Risk	4.3726	t(8;21)		1.42466	1	1	Negative	≥30			AML with t(8;21); RUNX1::RUNX1T1	AML with t(8;21); RUNX1::RUNX1T1	13-39	Acute myeloid leukemia (AML)	Negative or Unknown	0	4.3726	1	1.42466	Alive	No		RUNX1RUNX1T1	0.993	RUNX1RUNX1T1	0.993	CBFBMYH11	0.002	hMDS	0
GSM5735379_202915600071_R03C01	PAWXIA	GSE190931	AML	0	CBFA2T3-GLIS2	CBFA2T3GLIS2	Female		49.7	79	1	Dead	No	1	<10	Black or African American	Not Hispanic or Latino	AAML1031	Relapse	No	No	46,XX,dup(8)(q11.2q24)[2]/46,XX[18]	WHO Classification (final: path then study entry): AML, not otherwise categorized: AML, with minimal differentiation			Standard Risk	0.928767	Other		0.567123	1	1	Negative	≥30			AML with CBFA2T3::GLIS2	AML with CBFA2T3::GLIS2	0-5	Acute myeloid leukemia (AML)	Negative or Unknown	1	0.928767	1	0.567123	Dead	No		CBFA2T3GLIS2	0.987	CBFA2T3GLIS2	0.987	FETETS	0.006	PMLRARA	0.001
GSM5735380_202915600071_R04C01	PAWWZL	GSE190931	AML	0	RUNX1-RUNX1T1	RUNX1T1	Male		11.1	63	1	Alive	No	0	<10	White	Not Hispanic or Latino	AAML1031	Relapse	No	No	46,XY,del(7)(q22q34),t(8;21)(q22;q22)[20]	WHO Classification (final: path then study entry): AML with t(8;21)(q22;q22); RUNX1-RUNX1T1			Low Risk	3.40274	t(8;21)		0.6	1	1	Negative	<30			AML with t(8;21); RUNX1::RUNX1T1	AML with t(8;21); RUNX1::RUNX1T1	5-13	Acute myeloid leukemia (AML)	Negative or Unknown	0	3.40274	1	0.6	Alive	No		RUNX1RUNX1T1	0.954	RUNX1RUNX1T1	0.954	CBFBMYH11	0.039	CEBPA	0.003
GSM5735381_202915600071_R05C01	PAWFRK	GSE190931	AML	0		UNCLEAR	Female		21.3	70	1	Alive	No	0	<10		Hispanic or Latino	AAML1031	Relapse	No	No	47,XX,+X[10/47,idem,add(7)(q11.2)[10]	WHO Classification (final: path then study entry): AML, not otherwise categorized: AML, with minimal differentiation			Standard Risk	4.45753	Other		1.6	1	1	Negative	<30					5-13		Negative or Unknown	0	4.45753	1	1.6	Alive	No		UNCLEAR	0	ETV6MNX1	0.986	hMDS	0.014	KMT2AAML_NPM1NUP98	0
GSM5735382_202915600071_R06C01	PAWVGN	GSE190931	AML	0	KMT2A-MLLT10	UNCLEAR	Male		53.4	86	1	Dead	No	1	<10			AAML1031	Relapse	No	No	46,XY,cryp ins(10;11)(p12.3;q23.3q23.3)	WHO Classification (final: path then study entry): AML, not otherwise categorized: Acute monoblastic/acute monocytic leukemia			Standard Risk	2.43562	MLL		0.794521	1	1	Negative	≥30			AML with t(v;11q23); KMT2A-r	AML with t(v;11q23); KMT2A-r	5-13	Acute myeloid leukemia (AML)	Negative or Unknown	1	2.43562	1	0.794521	Dead	No		KMT2AAML_HMX3	0.964	KMT2AAML_HMX3	0.964	KMT2AAML_MECOM	0.019	AMKL_MIXED	0.008
GSM5735383_202915600071_R07C01	PAWUTL	GSE190931	AML	0		UNCLEAR	Female		74.1	94.1	1	Alive	No	0	<10	White	Hispanic or Latino	AAML1031	Relapse	No	No	49,XX,+6,del(7)(q22),add(12)(p13.3),+19,+22[19]/46,XX[1]	WHO Classification (final: path then study entry): AML, not otherwise categorized: AML, with minimal differentiation			Standard Risk	4	Other		0.876712	1	1	Negative	≥30					0-5		Negative or Unknown	0	4	1	0.876712	Alive	No		ETV6MNX1	0.96	ETV6MNX1	0.96	ETP	0.01	FETETS	0.007
GSM5735384_202915600071_R08C01	PAXETC	GSE190931	AML	1	KMT2A-MYOCD	KMT2AAML_HMX3	Male		84.1	85	1	Dead	No	1	≥10	White	Not Hispanic or Latino	AAML1031	Relapse	No	No	48,XY,+8,der(11)del(11)(p15)add(11)(q21),add(17)(q25),+der(?)t(?;11)(?;q23->q23::q23->q23;?)[13]/46,XY[7]	WHO Classification (final: path then study entry): AML, not otherwise categorized: Acute monoblastic/acute monocytic leukemia			Standard Risk	0.408219	Other		0.273973	1	1	Positive	≥30			AML with t(v;11q23); KMT2A-r	AML with t(v;11q23); KMT2A-r	13-39	Acute myeloid leukemia (AML)	Positive	1	0.408219	1	0.273973	Dead	No		UNCLEAR	0	CBLOOD	0.964	AMKL_MIXED	0.019	CMARROW	0.012
GSM5735385_202915460079_R01C01	PAWSRG	GSE190931	AML	0	CBFB-MYH11	CBFBMYH11	Male		54	45	1	Alive	No	0	<10	Black or African American	Not Hispanic or Latino	AAML1031	Relapse	No	No	46,XY,inv(16)(q13q22) cryp ins(16)(q22p13.1p13.1)[20]	WHO Classification (final: path then study entry): AML with inv(16)(p13q22) or t(16;16)(p13;q22); CBFB-MYH11			Low Risk	4.11507	inv(16)		1.01918	1	1	Negative	≥30			AML with inv(16); t(16;16); CBFB::MYH11	AML with inv(16); t(16;16); CBFB::MYH11	0-5	Acute myeloid leukemia (AML)	Negative or Unknown	0	4.11507	1	1.01918	Alive	No		CBFBMYH11	0.997	CBFBMYH11	0.997	RUNX1RUNX1T1	0.001	TCF3HLF	0.001
GSM5735386_202915460079_R02C01	PAVZEC	GSE190931	AML	0	ETV6-FOXO1	UNCLEAR	Female		7.5	96	1	Alive	No	0	≥10	White	Not Hispanic or Latino	AAML1031	Relapse	No	No	47,XX,der(9)add(9)(q34)del(9)(q12q22),+10,t(12;13)(p12;q14),t(12;15)(p12;q21)[17]/94,idemx2[3]	WHO Classification (final: path then study entry): AML with myelodysplasia-related changes			Standard Risk	5.44658	Other		2.07945	1	1	Negative	<30			AML with ETV6 fusion,MDS-related; secondary myeloid	AML with ETV6 fusion	13-39	Acute myeloid leukemia (AML)	Negative or Unknown	0	5	1	2.07945	Alive	No		UNCLEAR	0	ETP	1	ETCL_NONSETD2	0	FETETS	0
GSM5735387_202915460079_R03C01	PAWPMA	GSE190931	AML	0		UNCLEAR	Male		3	80	1	Alive	No	0	<10	Asian	Not Hispanic or Latino	AAML1031	Relapse	No	No	51,XY,+10,+12,+13,+21,+22[12]/53,idem,+8,+18[3]/46,XY[5]	WHO Classification (final: path then study entry): AML, not otherwise categorized: Acute megakaryoblastic leukemia			Standard Risk	3.56712	Other		1.1726	1	1	Negative	<30					5-13		Positive	0	3.56712	1	1.1726	Alive	No		ETP	0.881	ETP	0.881	CEBPA	0.073	FETETS	0.03
GSM5735388_202915460079_R04C01	PAWNPG	GSE190931	AML	0	RUNX1-RUNX1T1	RUNX1T1	Male		18.8	45	1	Alive	No	0	<10	White	Not Hispanic or Latino	AAML1031	Relapse	No	No	46,XY,t(8;21)(q22;q22)[12]/46,XY[3]	WHO Classification (final: path then study entry): AML with t(8;21)(q22;q22); RUNX1-RUNX1T1			Low Risk	3.71781	t(8;21)		1.58356	1	1	Negative	<30			AML with t(8;21); RUNX1::RUNX1T1	AML with t(8;21); RUNX1::RUNX1T1	0-5	Acute myeloid leukemia (AML)	Negative or Unknown	0	3.71781	1	1.58356	Alive	No		RUNX1RUNX1T1	0.995	RUNX1RUNX1T1	0.995	CBFBMYH11	0.002	CEBPA	0
GSM5735389_202915460079_R05C01	PAVTLN	GSE190931	AML	0	NPM1-MLF1	UNCLEAR	Female		174.2	90	1	Dead	No	1	≥10	White	Not Hispanic or Latino	AAML1031	Relapse	No	No	46,XX,t(3;5)(q25.3;q35.1)[20]	WHO Classification (final: path then study entry): AML, not otherwise categorized: Acute monoblastic/acute monocytic leukemia			Standard Risk	1.73973	Other		1.3589	1	1	Negative	≥30			AML with mutated NPM1	AML with mutated NPM1	13-39	Acute myeloid leukemia (AML)	Negative or Unknown	1	1.73973	1	1.3589	Dead	No		NPM1_IDH	0.481	NPM1_IDH	0.481	KMT2AAML_HOXAB	0.204	NPM1	0.183
GSM5735390_202915460079_R06C01	PAUMUZ	GSE190931	AML	5	CLINT1-MYB	hMDS	Female		29.8	83	1	Dead	No	1	≥10	White	Not Hispanic or Latino	AAML1031	Relapse	No	No	51,XX,+X,i(1)(q10),+6,+8,+13[cp17]/46,XX[3]	WHO Classification (final: path then study entry): AML with myelodysplasia-related changes			Standard Risk	0.816438	Other		0.575342	1	1	Negative	<30			MDS-related; secondary myeloid	MDS-related; secondary myeloid	5-13	Myelodysplastic syndrome (MDS or MDS-like)	Positive	1	0.816438	1	0.575342	Dead	No		UNCLEAR	0	AMKL_MIXED	0.902	CMARROW	0.073	CBLOOD	0.016
GSM5735391_202915460079_R07C01	PAVWBW	GSE190931	AML	0	KMT2A-MLLT3	UNCLEAR	Female		58	75	1	Dead	No	1	<10		Not Hispanic or Latino	AAML1031	Relapse	No	No	46,XX,t(9;11;18)(p22;q23;q21)[20]	WHO Classification (final: path then study entry): AML with t(9;11)(p22;q23); MLLT3-MLL			Standard Risk	1.93425	MLL		1.68493	1	1	Negative	≥30			AML with t(v;11q23); KMT2A-r,AML with t(v;11q23); KMT2A-r	AML with t(v;11q23); KMT2A-r	0-5	Acute myeloid leukemia (AML)	Negative or Unknown	1	1.93425	1	1.68493	Dead	No		KMT2AAML_HMX3	0.969	KMT2AAML_HMX3	0.969	AMKL_MIXED	0.009	ALCL	0.002
GSM5735392_202915460079_R08C01	PAUXNH	GSE190931	AML	9	RUNX1-RUNX1T1	RUNX1T1	Female		28.6	34	1	Dead	No	1	≥10	White	Not Hispanic or Latino	AAML1031	Relapse	No	No	46,XX,dup(1)(q21q32),t(8;21)(q22;q22)[20]	WHO Classification (final: path then study entry): AML with t(8;21)(q22;q22); RUNX1-RUNX1T1			Low Risk	1.17534	t(8;21)		0.578082	1	1	Negative	<30			AML with t(8;21); RUNX1::RUNX1T1	AML with t(8;21); RUNX1::RUNX1T1	13-39	Acute myeloid leukemia (AML)	Negative or Unknown	1	1.17534	1	0.578082	Dead	No		RUNX1RUNX1T1	0.312	AMKL_MIXED	0.628	RUNX1RUNX1T1	0.312	CBFBMYH11	0.015
GSM5735393_202915410038_R01C01	PAWUWJ	GSE190931	AML	0		CEBPA	Male		185.1	95	1	Alive	No	0	<10	White	Not Hispanic or Latino	AAML1031	Relapse	Yes	No	47,XY,del(9)(q12q22),+21[2]/46,XY[18]	WHO Classification (final: path then study entry): AML, not otherwise categorized: Acute monoblastic/acute monocytic leukemia			Low Risk	3.58356	Other		0.986301	1	1	Negative	≥30			AML with mutated CEBPA	AML with mutated CEBPA	5-13	Acute myeloid leukemia (AML)	Negative or Unknown	0	3.58356	1	0.986301	Alive	No		CEBPA	0.947	CEBPA	0.947	RUNX1RUNX1T1	0.011	NUP98NSD1	0.01
GSM5735394_202915410038_R02C01	PAWSHR	GSE190931	AML	0	RUNX1-RUNX1T1	RUNX1T1	Male		17.2	79.5	1	Alive	No	0	<10		Not Hispanic or Latino	AAML1031	Relapse	No	No	46,XY,del(2)(q33.1q36.1),der(8)(8qter->8q22.1::8p23->8q22::21q22->21qter),der(21)t(8;21)(q22;q22)/46,XY[1]	WHO Classification (final: path then study entry): AML, not otherwise categorized			Low Risk	4.25479	t(8;21)		1.16438	1	1	Positive	<30			AML with t(8;21); RUNX1::RUNX1T1	AML with t(8;21); RUNX1::RUNX1T1	5-13	Acute myeloid leukemia (AML)	Negative or Unknown	0	4.25479	1	1.16438	Alive	No		RUNX1RUNX1T1	0.995	RUNX1RUNX1T1	0.995	CBFBMYH11	0.003	hMDS	0.001
GSM5735395_202915410038_R03C01	PAWWXU	GSE190931	AML	0	RUNX1-RUNX1T1	RUNX1T1	Male		10.3	55	1	Dead	No	1	<10	White	Not Hispanic or Latino	AAML1031	Relapse	No	No	46,XY,t(8;21)(q22;q22)[8]/46,idem,del(9)(q13q22)[4]/46,idem,dup(1)(p31p36.3),del(9)[4]/45,idem,-Y[3]/45,idem,-Y,del(9)[5]	WHO Classification (final: path then study entry): AML with t(8;21)(q22;q22); RUNX1-RUNX1T1			Low Risk	1.21096	t(8;21)		0.926027	1	1	Positive	<30			AML with t(8;21); RUNX1::RUNX1T1	AML with t(8;21); RUNX1::RUNX1T1	5-13	Acute myeloid leukemia (AML)	Negative or Unknown	1	1.21096	1	0.926027	Dead	No		RUNX1RUNX1T1	0.992	RUNX1RUNX1T1	0.992	CBFBMYH11	0.004	NPM1_DNMT3A	0.001
GSM5735396_202915410038_R04C01	PAWMFY	GSE190931	AML	0		UNCLEAR	Female		3.3	95.4	1	Alive	No	0	<10	White	Not Hispanic or Latino	AAML1031	Relapse	No	No	46,XX[20]	WHO Classification (final: path then study entry): AML, not otherwise categorized: Acute myelomonocytic leukemia			Standard Risk	3.83014	Normal		1.45753	1	1	Negative	<30					0-5		Negative or Unknown	0	3.83014	1	1.45753	Alive	No		KMT2AAML_FOXC1	0.976	KMT2AAML_FOXC1	0.976	KMT2AAML_HMX3	0.009	KMT2AAML_MECOM	0.007
GSM5735397_202915410038_R05C01	PAWNPU	GSE190931	AML	0	KMT2A-SEPT6	UNCLEAR	Male		110.9	93	1	Alive	No	0	≥10	White	Not Hispanic or Latino	AAML1031	Relapse	No	No	46,XY,cryp ins(X:11)(q24;q23q23)	WHO Classification (final: path then study entry): AML, not otherwise categorized: Acute myelomonocytic leukemia			Standard Risk	2.56986	MLL		1.43288	1	1	Negative	≥30			AML with t(v;11q23); KMT2A-r	AML with t(v;11q23); KMT2A-r	13-39	Acute myeloid leukemia (AML)	Negative or Unknown	0	2.56986	1	1.43288	Alive	No		KMT2AAML_FOXC1	0.99	KMT2AAML_FOXC1	0.99	KMT2AAML_MECOM	0.002	KMT2AAML_HOXAB	0.001
GSM5735398_202915410038_R06C01	PAWZUZ	GSE190931	AML	0	CBFB-MYH11	CBFBMYH11	Male		146.9	66	1	Alive	No	0	<10		Not Hispanic or Latino	AAML1031	Relapse	No	No	46,XY,inv(16)(p13.1q22)[17]/46,idem,dup(7)(q32q36)[5]	WHO Classification (final: path then study entry): AML with inv(16)(p13q22) or t(16;16)(p13;q22); CBFB-MYH11			Low Risk	3.04658	inv(16)		0.821918	1	1	Negative	≥30			AML with inv(16); t(16;16); CBFB::MYH11	AML with inv(16); t(16;16); CBFB::MYH11	5-13	Acute myeloid leukemia (AML)	Negative or Unknown	0	3.04658	1	0.821918	Alive	No		CBFBMYH11	0.987	CBFBMYH11	0.987	RUNX1RUNX1T1	0.006	IDH	0.001
GSM5735399_202915410038_R07C01	PAWVGF	GSE190931	AML	0	CBFB-MYH11	CBFBMYH11	Female		282.2	40	1	Alive	No	0	<10	White	Not Hispanic or Latino	AAML1031	Relapse	No	No	46,XX,inv(16)(p13.1q22)[20]	WHO Classification (final: path then study entry): AML with inv(16)(p13q22) or t(16;16)(p13;q22); CBFB-MYH11			Low Risk	3.44932	inv(16)		1.09315	1	1	Negative	≥30			AML with inv(16); t(16;16); CBFB::MYH11	AML with inv(16); t(16;16); CBFB::MYH11	0-5	Acute myeloid leukemia (AML)	Negative or Unknown	0	3.44932	1	1.09315	Alive	No		CBFBMYH11	0.993	CBFBMYH11	0.993	RUNX1RUNX1T1	0.002	BCL11B	0.001
GSM5735400_202915410038_R08C01	PAXGGM	GSE190931	AML	0	KMT2A-ELL	KMT2AAML_NPM1NUP98	Male		225		1	Dead	No	1	≥10	White	Hispanic or Latino	AAML1031	Relapse	No	No	46,XY,t(11;19)(q23;p13.1)[12]/46,XY[8]	WHO Classification (final: path then study entry): AML, not otherwise categorized: Acute monoblastic/acute monocytic leukemia			Standard Risk	0.868493	MLL		0.547945	1	1	Positive	≥30			AML with t(v;11q23); KMT2A-r	AML with t(v;11q23); KMT2A-r	5-13	Acute myeloid leukemia (AML)	Negative or Unknown	1	0.868493	1	0.547945	Dead	No		KMT2AAML_HOXAB	0.981	KMT2AAML_HOXAB	0.981	NPM1	0.005	UBTF_ITD	0.003
GSM5735401_202915410148_R01C01	PAXAXY	GSE190931	AML	2		CEBPA	Male		11.4	74	1	Alive	No	0	≥10	White	Hispanic or Latino	AAML1031	Relapse	Yes	No	46,XY[20]	WHO Classification (final: path then study entry): AML, not otherwise categorized: AML with maturation			Low Risk	3.26027	Normal		0.956164	1	1	Negative	<30			AML with mutated CEBPA	AML with mutated CEBPA	13-39	Acute myeloid leukemia (AML)	Negative or Unknown	0	3.26027	1	0.956164	Alive	No		CEBPA	0.476	CEBPA	0.476	AMKL_MIXED	0.325	RUNX1RUNX1T1	0.143
GSM5735402_202915410148_R02C01	PAWZVT	GSE190931	AML	0		UNCLEAR	Female		5.6	21	1	Alive	No	0	<10	White	Hispanic or Latino	AAML1031	Relapse	No	No	46,XX[20]	WHO Classification (final: path then study entry): AML, not otherwise categorized: Acute myelomonocytic leukemia			Standard Risk	2.55616	Normal		1.01918	1	1	Negative	<30					0-5		Negative or Unknown	0	2.55616	1	1.01918	Alive	No		UNCLEAR	0	UBTF_ITD	0.62	KMT2AAML_NPM1NUP98	0.14	NUP98NSD1	0.134
GSM5735403_202915410148_R03C01	PAXGIX	GSE190931	AML	5	MLLT10-DDX10	AMKL_MIXED	Female		4.6	87.6	1	Alive	No	0	<10	White	Not Hispanic or Latino	AAML1031	Relapse	No	No	46,XX,ins(10;11)(p11.2;q23.1q23.3)[20]	WHO Classification (final: path then study entry): AML, not otherwise categorized: Acute myelomonocytic leukemia			Standard Risk	1.8274	MLL		0.673973	1	1	Negative	<30			AML with t(v;11q23); KMT2A-r	AML with t(v;11q23); KMT2A-r	0-5	Acute myeloid leukemia (AML)	Negative or Unknown	0	1.8274	1	0.673973	Alive	No		AMKL_MIXED	0.914	AMKL_MIXED	0.914	KMT2AAML_HMX3	0.044	CMARROW	0.01
GSM5735404_202915410148_R04C01	PAWWCW	GSE190931	AML	5	KMT2A-MLLT10	AMKL_MIXED	Male		25.9		1	Alive	No	0	<10	White	Not Hispanic or Latino	AAML1031	Relapse	No	No	46,XY,add(3)(q21),der(10)t(3;10)(q23;p26)ins(10;11) (p12;q23q13.3),del(10)(q26.2),inv(14)(q11.2q32.1)[19]/46,XY[1]	WHO Classification (final: path then study entry): AML, not otherwise categorized: Acute monoblastic/acute monocytic leukemia			Standard Risk	3.35342	MLL		1.29589	1	1	Negative	<30			AML with t(v;11q23); KMT2A-r	AML with t(v;11q23); KMT2A-r	0-5	Acute myeloid leukemia (AML)	Negative or Unknown	0	3.35342	1	1.29589	Alive	No		AMKL_MIXED	0.843	AMKL_MIXED	0.843	CBLOOD	0.108	CMARROW	0.013
GSM5735405_202915410148_R05C01	PAXELP	GSE190931	AML	0	RUNX1-RUNX1T1	RUNX1T1	Male		9.4	78	1	Dead	No	1	≥10	White	Not Hispanic or Latino	AAML1031	Relapse	No	No	46,XY,t(8;21)(q22;q22),del(9)(q12q31)[19]/46,XY[1]	WHO Classification (final: path then study entry): AML with t(8;21)(q22;q22); RUNX1-RUNX1T1			Low Risk	2.86301	t(8;21)		0.854795	1	1	Positive	<30			AML with t(8;21); RUNX1::RUNX1T1	AML with t(8;21); RUNX1::RUNX1T1	13-39	Acute myeloid leukemia (AML)	Negative or Unknown	1	2.86301	1	0.854795	Dead	No		RUNX1RUNX1T1	0.944	RUNX1RUNX1T1	0.944	CBFBMYH11	0.03	CEBPA	0.006
GSM5735406_202915410148_R06C01	PAXKEZ	GSE190931	AML	7	UBTF-TD	UBTF_ITD	Male		2.9	31.4	1	Dead	Yes	1	≥10	Asian	Not Hispanic or Latino	AAML1031	Relapse	No	No	46,XY[20]	WHO Classification (final: path then study entry): AML, not otherwise categorized: Acute myelomonocytic leukemia			Standard Risk	1.05205	Normal		0.50411	1	1	Negative	<30					13-39		Negative or Unknown	1	1.05205	1	0.50411	Dead	No		UBTF_ITD	0.844	UBTF_ITD	0.844	lMDS	0.043	AMKL_MIXED	0.023
GSM5735407_202915410148_R07C01	PAXJFS	GSE190931	AML	0	NUP98-BPTF	AMKL_MIXED	Male		14	26	1	Dead	No	1	<10	White	Not Hispanic or Latino	AAML1031	Relapse	No	No	47,XY,+6,t(11;17)(p15;q23)[2]/48,idem,+6[10]/49,idem,+6,+21[2]/46,XY[6]	WHO Classification (final: path then study entry): AML, not otherwise categorized: Acute megakaryoblastic leukemia			Standard Risk	1.37808	Other		0.649315	1	1	Negative	<30			AML with NUP98-fusion	AML with NUP98-fusion	0-5	Acute myeloid leukemia (AML)	Negative or Unknown	1	1.37808	1	0.649315	Dead	No		AMKL_MIXED	0.984	AMKL_MIXED	0.984	CBFA2T3GLIS2	0.003	KMT2AAML_HMX3	0.002
GSM5735408_202915410148_R08C01	PAXCYN	GSE190931	AML	0	KMT2A-MLLT10	UNCLEAR	Female		73.5	80	1	Alive	No	0	<10		Not Hispanic or Latino	AAML1031	Relapse	No	No	46,XX,t(6;11)(q27;q23)[19]/46,XX[1]	WHO Classification (final: path then study entry): AML, not otherwise categorized: Acute monoblastic/acute monocytic leukemia			Standard Risk	3.37534	MLL		1.08493	1	1	Negative	≥30			AML with t(v;11q23); KMT2A-r	AML with t(v;11q23); KMT2A-r	0-5	Acute myeloid leukemia (AML)	Negative or Unknown	0	3.37534	1	1.08493	Alive	No		UNCLEAR	0	AMKL_MIXED	0.706	KMT2AAML_HMX3	0.288	hMDS	0.004
GSM5735409_202908540101_R02C01	PAXISI	GSE190931	AML	0		CEBPA	Male		59.1	82	1	Alive	Yes	0	≥10	White	Not Hispanic or Latino	AAML1031	Relapse	Yes	No	46,XY[20]	WHO Classification (final: path then study entry): AML, not otherwise categorized: Acute myelomonocytic leukemia			Low Risk	3.20822	Normal		0.865753	1	1	Negative	≥30			AML with mutated CEBPA	AML with mutated CEBPA	13-39	Acute myeloid leukemia (AML)	Negative or Unknown	0	3.20822	1	0.865753	Alive	No		CEBPA	0.994	CEBPA	0.994	BCL11B	0.001	MCL_SOX11N	0.001
GSM5735410_202908540101_R03C01	PAWKJC	GSE190931	AML	0	UBTF-TD	UBTF_ITD	Male		4.6	36	1	Dead	Yes	1	<10	Asian	Not Hispanic or Latino	AAML1031	Relapse	No	No	46,XY[20]	WHO Classification (final: path then study entry): AML with myelodysplasia-related changes			Standard Risk	2.5726	Normal		2.4	1	1	Positive	<30			MDS-related; secondary myeloid	MDS-related; secondary myeloid	5-13	Myelodysplastic syndrome (MDS or MDS-like)	Negative or Unknown	1	2.5726	1	2.4	Dead	No		UBTF_ITD	0.836	UBTF_ITD	0.836	KMT2AAML_HOXAB	0.101	NPM1	0.036
GSM5735411_202908540101_R04C01	PAXMKT	GSE190931	AML	0	CBFB-MYH11	CBFBMYH11	Female		172	34.5	1	Alive	Yes	0	<10	White	Not Hispanic or Latino	AAML1031	Relapse	No	No	46,XX,inv(16)(p13.1q22)[19]/46,XX[1]	WHO Classification (final: path then study entry): AML with inv(16)(p13q22) or t(16;16)(p13;q22); CBFB-MYH11			Low Risk	2.33973	inv(16)		0.876712	1	1	Negative	≥30			AML with inv(16); t(16;16); CBFB::MYH11	AML with inv(16); t(16;16); CBFB::MYH11	0-5	Acute myeloid leukemia (AML)	Negative or Unknown	0	2.33973	1	0.876712	Alive	No		CBFBMYH11	0.992	CBFBMYH11	0.992	RUNX1RUNX1T1	0.002	BCL11B	0.001
GSM5735412_202908540101_R05C01	PAWTSD	GSE190931	AML	0	KMT2A-MLLT3	KMT2AAML_HMX3	Male		198.5	96	1	Alive	No	0	<10	White	Not Hispanic or Latino	AAML1031	Relapse	No	No	46,XY,t(9;11)(p22;q23)[20]	WHO Classification (final: path then study entry): AML with t(9;11)(p22;q23); MLLT3-MLL			Standard Risk	3.50685	MLL		1.72329	1	1	Negative	≥30			AML with t(v;11q23); KMT2A-r,AML with t(v;11q23); KMT2A-r	AML with t(v;11q23); KMT2A-r	0-5	Acute myeloid leukemia (AML)	Negative or Unknown	0	3.50685	1	1.72329	Alive	No		KMT2AAML_HMX3	0.993	KMT2AAML_HMX3	0.993	KMT2AAML_MECOM	0.003	KMT2AAML_FOXC1	0.002
GSM5735413_202908540101_R06C01	PAWYNR	GSE190931	AML	0	KMT2A-MLLT10	UNCLEAR	Female		2.4	88	1	Dead	No	1	<10	White	Not Hispanic or Latino	AAML1031	Relapse	No	No	46,XX,der(10)(12qter->12q13::11q23.3->11q23.3::10p12->10qter),der(11)( 11pter->11q23.1::10p12->10pter),der(12)(12pter->12q13::11q23.3->11qter)[7]/46,idem,t(4;20)(p15;p12)[9]/46,XX[4]	WHO Classification (final: path then study entry): AML, not otherwise categorized: Acute monoblastic/acute monocytic leukemia			Standard Risk	1.72603	MLL		1.41918	1	1	Negative	<30			AML with t(v;11q23); KMT2A-r	AML with t(v;11q23); KMT2A-r	0-5	Acute myeloid leukemia (AML)	Negative or Unknown	1	1.72603	1	1.41918	Dead	No		KMT2AAML_HMX3	0.997	KMT2AAML_HMX3	0.997	KMT2AAML_MECOM	0.001	KMT2AAML_FOXC1	0.001
GSM5735414_202908540101_R07C01	PAXJXC	GSE190931	AML	12	KMT2A-MLLT4	KMT2AAML_NPM1NUP98	Male		284.5	60	1	Alive	No	0	≥10		Hispanic or Latino	AAML1031	Relapse	No	No	46,XY,t(?6;11)(?q27;q23)[20]	WHO Classification (final: path then study entry): AML, not otherwise categorized: Acute monoblastic/acute monocytic leukemia			Standard Risk	3.00548	MLL		0.835616	1	1	Negative	≥30			AML with t(v;11q23); KMT2A-r	AML with t(v;11q23); KMT2A-r	13-39	Acute myeloid leukemia (AML)	Negative or Unknown	0	3.00548	1	0.835616	Alive	No		KMT2AAML_HOXAB	0.59	KMT2AAML_HOXAB	0.59	NPM1	0.286	KMT2AAML_MECOM	0.099
GSM5735415_202908540101_R08C01	PAXICE	GSE190931	AML	5	KMT2A-MLLT10	AMKL_MIXED	Male		41.9	48	1	Alive	No	0	<10	White		AAML1031	Relapse	No	No	46,XY,der(10)t(10;11)(p11.2;q23)inv(11) (q13q23),der(11)t(10;11)[20]	WHO Classification (final: path then study entry): AML, not otherwise categorized: Acute monoblastic/acute monocytic leukemia			Standard Risk	2.44658	MLL		0.945205	1	1	Negative	≥30			AML with t(v;11q23); KMT2A-r	AML with t(v;11q23); KMT2A-r	0-5	Acute myeloid leukemia (AML)	Negative or Unknown	0	2.44658	1	0.945205	Alive	No		AMKL_MIXED	0.855	AMKL_MIXED	0.855	CBLOOD	0.062	KMT2AAML_HMX3	0.052
GSM5735416_202915410140_R01C01	PAXDEG	GSE190931	AML	0		UNCLEAR	Female		3.1	72	1	Alive	No	0	≥10	White	Hispanic or Latino	AAML1031	Relapse	No	No	46,XX[20]	WHO Classification (final: path then study entry): AML, not otherwise categorized: AML without maturation			Standard Risk	2.69589	Normal		1.59726	1	1	Negative	<30					13-39		Negative or Unknown	0	2.69589	1	1.59726	Alive	No		UNCLEAR	0	hMDS	0.841	ETV6MNX1	0.155	KMT2AAML_NPM1NUP98	0.003
GSM5735417_202915410140_R02C01	PAWZZN	GSE190931	AML	0		CEBPA	Female		43.9	80	1	Alive	No	0	≥10	White	Not Hispanic or Latino	AAML1031	Relapse	Yes	No	46,XX[20]	WHO Classification (final: path then study entry): AML, not otherwise categorized: AML with maturation			Low Risk	3.5726	Normal		1.55342	1	1	Negative	≥30			AML with mutated CEBPA	AML with mutated CEBPA	5-13	Acute myeloid leukemia (AML)	Negative or Unknown	0	3.5726	1	1.55342	Alive	No		CEBPA	0.993	CEBPA	0.993	FETETS	0.002	NUP98NSD1	0.001
GSM5735418_202915410140_R03C01	PAXIJB	GSE190931	AML	0	RUNX1-RUNX1T1	RUNX1T1	Male		53	66	1	Alive	No	0	<10	White	Not Hispanic or Latino	AAML1031	Relapse	No	No	45,X,-Y,t(8;21)(q22;q22)[18]/46,XY[2]	WHO Classification (final: path then study entry): AML with t(8;21)(q22;q22); RUNX1-RUNX1T1			Low Risk	3.34521	t(8;21)		1.11507	1	1	Positive	≥30			AML with t(8;21); RUNX1::RUNX1T1	AML with t(8;21); RUNX1::RUNX1T1	5-13	Acute myeloid leukemia (AML)	Negative or Unknown	0	3.34521	1	1.11507	Alive	No		RUNX1RUNX1T1	0.992	RUNX1RUNX1T1	0.992	CBFBMYH11	0.003	FETETS	0.001
GSM5735419_202915410140_R04C01	PAXJMY	GSE190931	AML	0		UNCLEAR	Male		0.7	77	1	Dead	No	1	≥10	White	Not Hispanic or Latino	AAML1031	Relapse	No	No	46,XY,del(13)(q12q22),t(14;15)(p11.2;q12)[18]/46,XY[2]	WHO Classification (final: path then study entry): AML, not otherwise categorized: AML without maturation			Standard Risk	1.78904	Other		1.20274	1	1	Positive	<30					13-39		Negative or Unknown	1	1.78904	1	1.20274	Dead	No		ETP	0.998	ETP	0.998	ETV6MNX1	0.001	BCL11B	0
GSM5735420_202915410140_R05C01	PAWPVX	GSE190931	AML	0	ETV6-NIPBL	UNCLEAR	Female		11.5	90	1	Alive	No	0	≥10		Hispanic or Latino	AAML1031	Relapse	No	No	46,XX,t(5;12)(p13;p13)[20]	WHO Classification (final: path then study entry): AML, not otherwise categorized: AML without maturation			Standard Risk	3.49589	Other		2.36438	1	1	Negative	<30			AML with ETV6 fusion	AML with ETV6 fusion	13-39	Acute myeloid leukemia (AML)	Negative or Unknown	0	3.49589	1	2.36438	Alive	No		UNCLEAR	0	ETP	0.602	FETETS	0.31	CBFBMYH11	0.073
GSM5735421_202915410140_R06C01	PAWYEM	GSE190931	AML	0	CBFB-MYH11	CBFBMYH11	Male		47.3	45	1	Alive	No	0	<10	White	Hispanic or Latino	AAML1031	Relapse	No	No	46,XY,inv(16)(p13.1q22)[8]/46,XY[12]	WHO Classification (final: path then study entry): AML with inv(16)(p13q22) or t(16;16)(p13;q22); CBFB-MYH11			Low Risk	3.10411	inv(16)		1.99726	1	1	Negative	≥30			AML with inv(16); t(16;16); CBFB::MYH11	AML with inv(16); t(16;16); CBFB::MYH11	0-5	Acute myeloid leukemia (AML)	Negative or Unknown	0	3.10411	1	1.99726	Alive	No		CBFBMYH11	0.994	CBFBMYH11	0.994	RUNX1RUNX1T1	0.002	CEBPA	0.001
GSM5735422_202915410140_R07C01	PAXLWH	GSE190931	AML	0	NUP98-NSD1	NUP98NSD1	Male		164	71.6	1	Alive	Yes	0	<10	White		AAML1031	Relapse	No	No	46,XY,del(2)(q34q37.3), cryp t(5;11)(q35;p15.4)[14]/46,XY[6]	WHO Classification (final: path then study entry): AML, not otherwise categorized: Acute monoblastic/acute monocytic leukemia			High Risk	2.95068	Other		1.60822	1	1	Negative	≥30			AML with NUP98-fusion	AML with NUP98-fusion	0-5	Acute myeloid leukemia (AML)	Negative or Unknown	0	2.95068	1	1.60822	Alive	No		NUP98NSD1	0.987	NUP98NSD1	0.987	KMT2AAML_HOXAB	0.006	UBTF_ITD	0.001
GSM5735423_202897270073_R02C01	PAWHPL	GSE190931	AML	6	KMT2A-MLLT4	KMT2AAML_NPM1NUP98	Male		200.1		1	Alive	No	0	<10	White	Not Hispanic or Latino	AAML1031	Relapse	No	No	46,XY,t(6;11)(q27;q23)[20]	WHO Classification (final: path then study entry): AML, not otherwise categorized: Acute monoblastic/acute monocytic leukemia			Standard Risk	4.69041	MLL		1.00274	1	1	Negative	≥30			AML with t(v;11q23); KMT2A-r	AML with t(v;11q23); KMT2A-r	0-5	Acute myeloid leukemia (AML)	Negative or Unknown	0	4.69041	1	1.00274	Alive	No		KMT2AAML_HOXAB	0.036	KMT2AAML_MECOM	0.48	AMKL_MIXED	0.194	NUP98NSD1	0.184
GSM5735424_202897270073_R03C01	PAUTJD	GSE190931	AML	0	KMT2A-MLLT10	AMKL_MIXED	Male		72.1	91	1	Dead	No	1	<10	White	Not Hispanic or Latino	AAML1031	Relapse	No	No	46,XY,t(10;11)(p12;q23)[19]/46,XY[1]	WHO Classification (final: path then study entry): AML, not otherwise categorized: Acute monoblastic/acute monocytic leukemia			Standard Risk	0.827397	MLL		0.671233	1	1	Negative	≥30			AML with t(v;11q23); KMT2A-r	AML with t(v;11q23); KMT2A-r	0-5	Acute myeloid leukemia (AML)	Negative or Unknown	1	0.827397	1	0.671233	Dead	No		AMKL_MIXED	0.918	AMKL_MIXED	0.918	RUNX1RUNX1T1	0.04	KMT2AAML_HMX3	0.016
GSM5735425_202897270073_R04C01	PAUPPD	GSE190931	AML	0	KMT2A-MLLT4	AMKL_MIXED	Male		308		1	Dead	No	1	<10	White	Hispanic or Latino	AAML1031	Relapse	No	No	46,XY,t(6;11)(q27;q23)[19]/46,XY[1]	WHO Classification (final: path then study entry): AML, not otherwise categorized: Acute monoblastic/acute monocytic leukemia			Standard Risk	2.50411	MLL		0.827397	1	1	Negative	≥30			AML with t(v;11q23); KMT2A-r	AML with t(v;11q23); KMT2A-r	5-13	Acute myeloid leukemia (AML)	Negative or Unknown	1	2.50411	1	0.827397	Dead	No		AMKL_MIXED	0.965	AMKL_MIXED	0.965	CMARROW	0.01	RUNX1RUNX1T1	0.01
GSM5735426_202897270073_R05C01	PAVDBT	GSE190931	AML	1	CBFB-MYH11	CBFBMYH11	Male		72.1	88	0	Alive	No	0	≥10	White	Not Hispanic or Latino	AAML1031	Relapse	No	No	46,XY,inv(16)(p13.1q22)[20]	WHO Classification (final: path then study entry): AML, not otherwise categorized			Low Risk	1.93973	inv(16)		1.93973	0	0	Negative	≥30			AML with inv(16); t(16;16); CBFB::MYH11	AML with inv(16); t(16;16); CBFB::MYH11	13-39	Acute myeloid leukemia (AML)	Negative or Unknown	0	1.93973	0	1.93973	Alive	Yes		CBFBMYH11	0	AMKL_MIXED	0.437	CMARROW	0.326	CBLOOD	0.18
GSM5735427_202897270073_R06C01	PAVDHJ	GSE190931	AML	0	KMT2A-MLLT10	AMKL_MIXED	Male		2.3	90	1	Dead	No	1	<10	White	Not Hispanic or Latino	AAML1031	Relapse	No	No	45,XY,der(1)t(1;8)(p36.1;q13),-10,der(11)cryp t(10;11)(p12;q23)add(11)(q23)[18]/46,XY[2]	WHO Classification (final: path then study entry): AML, not otherwise categorized			Standard Risk	0.542466	MLL		0.169863	1	1	Negative	<30			AML with t(v;11q23); KMT2A-r	AML with t(v;11q23); KMT2A-r	0-5	Acute myeloid leukemia (AML)	Negative or Unknown	1	0.542466	1	0.169863	Dead	No		AMKL_MIXED	0.943	AMKL_MIXED	0.943	CMARROW	0.035	RUNX1RUNX1T1	0.004
GSM5735428_202897270073_R07C01	PAVCPM	GSE190931	AML	9	NUP98-PHF23	AMKL_MIXED	Female		3.5	50	1	Dead	No	1	≥10		Not Hispanic or Latino	AAML1031	Relapse	No	No	47,XX,+3, cryp t(11;17)(p15;p13)[20]	WHO Classification (final: path then study entry): AML, not otherwise categorized: AML, with minimal differentiation			Standard Risk	1.3863	Other		0.586301	1	1	Negative	<30			AML with NUP98-fusion	AML with NUP98-fusion	13-39	Acute myeloid leukemia (AML)	Negative or Unknown	1	1.3863	1	0.586301	Dead	No		AMKL_MIXED	0.957	AMKL_MIXED	0.957	CMARROW	0.02	lMDS	0.003
GSM5735429_202897270073_R08C01	PAVGEV	GSE190931	AML	0	KMT2A-MLLT3	AMKL_MIXED	Female		12.2	6	1	Dead	No	1	<10	White	Not Hispanic or Latino	AAML1031	Relapse	No	No	48,XX,t(9;11)(p22;q23),+19,+21[8]/46,XX[11]	WHO Classification (final: path then study entry): AML with t(9;11)(p22;q23); MLLT3-MLL			Standard Risk	1.13425	MLL		0.424658	1	1	Negative	<30			AML with t(v;11q23); KMT2A-r,AML with t(v;11q23); KMT2A-r	AML with t(v;11q23); KMT2A-r	0-5	Acute myeloid leukemia (AML)	Negative or Unknown	1	1.13425	1	0.424658	Dead	No		AMKL_MIXED	0.952	AMKL_MIXED	0.952	RUNX1RUNX1T1	0.024	CMARROW	0.006
GSM5735430_202897370054_R01C01	PAVVKU	GSE190931	AML	0		UNCLEAR	Male		9.8	41	1	Dead	No	1	<10	White	Not Hispanic or Latino	AAML1031	Relapse	No	No	48,Y,t(X;13)(q28;q12),+2,t(4;7;8)(q31;q22;q22),add(7)(q21),del(16)(q12),add(17)(q25),+der(?)t(?;7)(?;q21)[15]/46,XY[5]	WHO Classification (final: path then study entry): AML, not otherwise categorized: Acute megakaryoblastic leukemia			Standard Risk	0.857534	Other		0.484932	1	1	Positive	<30					0-5		Negative or Unknown	1	0.857534	1	0.484932	Dead	No		AMKL_MIXED	0.985	AMKL_MIXED	0.985	lMDS	0.005	CMARROW	0.003
GSM5735431_202897370054_R02C01	PAVWVT	GSE190931	AML	9	NUP98-NSD1	NUP98NSD1	Female		64.3	86	1	Alive	No	0	<10	White	Not Hispanic or Latino	AAML1031	Relapse	No	No	46,XX[30]	WHO Classification (final: path then study entry): AML, not otherwise categorized: Acute myelomonocytic leukemia			Standard Risk	5.53151	Normal		0.50411	1	1	Negative	≥30			AML with NUP98-fusion	AML with NUP98-fusion	5-13	Acute myeloid leukemia (AML)	Negative or Unknown	0	5	1	0.50411	Alive	No		NUP98NSD1	0.378	NUP98NSD1	0.378	AMKL_MIXED	0.203	CMARROW	0.096
GSM5735432_202897370054_R04C01	PAVMEH	GSE190931	AML	1		CEBPA	Female		8.9	68	0	Alive	No	0	<10	White	Not Hispanic or Latino	AAML1031	Relapse	Yes	No	46,XX[20]	WHO Classification (final: path then study entry): Provisional entity: AML with mutated CEBPA			Low Risk	5.03288	Normal		5.03288	0	0	Negative	<30			AML with mutated CEBPA,AML with mutated CEBPA	AML with mutated CEBPA	5-13	Acute myeloid leukemia (AML)	Negative or Unknown	0	5	0	5	Alive	Yes		UNCLEAR	0	AMKL_MIXED	0.53	RUNX1T1	0.465	CML	0.003
GSM5735433_202897370054_R05C01	PAVTRU	GSE190931	AML	1	NUP98-NSD1	AMKL_MIXED	Male		157	86	1	Dead	Yes	1	≥10	White	Not Hispanic or Latino	AAML1031	Relapse	No	No	47,XY,+8[4]/46,XY[20]	WHO Classification (final: path then study entry): AML, not otherwise categorized: Acute monoblastic/acute monocytic leukemia			High Risk	2.13699	Other		0.739726	1	1		≥30			AML with NUP98-fusion	AML with NUP98-fusion	13-39	Acute myeloid leukemia (AML)	Positive	1	2.13699	1	0.739726	Dead	No		AMKL_MIXED	0.372	AMKL_MIXED	0.372	CBLOOD	0.231	CMARROW	0.137
GSM5735434_202897370054_R06C01	PAVWRN	GSE190931	AML	0	PICALM-MLLT10	ETP	Female		115.8	94	1	Dead	No	1	≥10	White	Not Hispanic or Latino	AAML1031	Relapse	No	No	46,XX[20]	WHO Classification (final: path then study entry): AML, not otherwise categorized: AML without maturation			Standard Risk	1.63562	Normal		0.654795	1	1	Positive	≥30			AML with t(v;11q23); KMT2A-r	AML with t(v;11q23); KMT2A-r	5-13	Acute myeloid leukemia (AML)	Negative or Unknown	1	1.63562	1	0.654795	Dead	No		ETP	0.996	ETP	0.996	KMT2AAML_HOXAB	0.002	TALLOTHER	0
GSM5735435_202897370096_R01C01	PAVVAT	GSE190931	AML	0	DEK-NUP214	DEKNUP214	Female		8.2	37	1	Alive	Yes	0	<10	White	Hispanic or Latino	AAML1031	Relapse	No	No	46,XX,t(2;9;6)(q23;q34;p23)[20]	WHO Classification (final: path then study entry): AML with t(6;9)(p23;q34); DEK-NUP214			Standard Risk	5.39452	Other		1.09863	1	1	Negative	<30			AML with t(6;9); DEK::NUP214	AML with t(6;9); DEK::NUP214	5-13	Acute myeloid leukemia (AML)	Negative or Unknown	0	5	1	1.09863	Alive	No		DEKNUP214	0.739	DEKNUP214	0.739	NPM1	0.13	UBTF_ITD	0.09
GSM5735436_202897370096_R03C01	PAVUGM	GSE190931	AML	2	DEK-NUP214	DEKNUP214	Male		6.9	74	1	Dead	Yes	1	≥10	White	Not Hispanic or Latino	AAML1031	Relapse	No	No	46,XY,t(6;9)(p23;q34)[20]	WHO Classification (final: path then study entry): AML with t(6;9)(p23;q34); DEK-NUP214			High Risk	1.44932	Other		0.413699	1	1	Positive	<30			AML with t(6;9); DEK::NUP214	AML with t(6;9); DEK::NUP214	13-39	Acute myeloid leukemia (AML)	Negative or Unknown	1	1.44932	1	0.413699	Dead	No		UNCLEAR	0	AMKL_MIXED	0.813	CBLOOD	0.065	hMDS	0.064
GSM5735437_202897370096_R04C01	PAVWNG	GSE190931	AML	0	RBM15-MKL1	AMKL_MIXED	Male		9.3	21	1	Dead	No	1	<10		Hispanic or Latino	AAML1031	Relapse	No	No	47,XY,+der(1)t(1;22)(p13;q13),t(1;22)(p13;q13),t(6;13)(q23;q12)[11]/46,XY[9]	WHO Classification (final: path then study entry): AML (megakaryoblastic) with t(1;22)(p13;q13); RMB15-MKL1			Standard Risk	0.745205	Other		0.463014	1	1	Negative	<30			AML with t(1;22); RBM15::MKL1	AML with t(1;22); RBM15::MKL1	0-5	Acute myeloid leukemia (AML)	Negative or Unknown	1	0.745205	1	0.463014	Dead	No		AMKL_MIXED	0.837	AMKL_MIXED	0.837	CMARROW	0.093	CBLOOD	0.034
GSM5735438_202897370096_R05C01	PAWIWJ	GSE190931	AML	0		UNCLEAR	Female		1.5	62	0	Alive	No	0	≥10	White	Not Hispanic or Latino	AAML1031	Relapse	No	Yes	46,XX[20]	WHO Classification (final: path then study entry): Provisional entity: AML with mutated NPM1			Low Risk	1.28493	Normal		1.28493	0	0	Negative	<30			AML with mutated NPM1,AML with mutated NPM1	AML with mutated NPM1	13-39	Acute myeloid leukemia (AML)	Negative or Unknown	0	1.28493	0	1.28493	Alive	Yes		UNCLEAR	0	AMKL_MIXED	0.621	CBLOOD	0.222	CMARROW	0.099
GSM5735439_202897370096_R06C01	PAWDTX	GSE190931	AML	0	PSPC1-ZFP36L1	UNCLEAR	Male		1.4	87	1	Dead	Yes	1	≥10	White	Not Hispanic or Latino	AAML1031	Relapse	No	No	46,XY[20]	WHO Classification (final: path then study entry): AML, not otherwise categorized: AML, with minimal differentiation			High Risk	1.79452	Normal		1.09041	1	1	Negative	<30					13-39		Negative or Unknown	1	1.79452	1	1.09041	Dead	No		AMKL_MIXED	0.93	AMKL_MIXED	0.93	CMARROW	0.024	JMMLl	0.021
GSM5735440_202897370096_R07C01	PAVGKS	GSE190931	AML	9	KMT2A-ELL	AMKL_MIXED	Female		2.6	45	1	Dead	No	1	≥10	White	Not Hispanic or Latino	AAML1031	Relapse	No	No	46,XX,t(11;19)(q23;p13.1)[12]/46,XX[11]	WHO Classification (final: path then study entry): AML, not otherwise categorized			Standard Risk	0.964384	MLL		0.367123	1	1	Negative	<30			AML with t(v;11q23); KMT2A-r	AML with t(v;11q23); KMT2A-r	13-39	Acute myeloid leukemia (AML)	Negative or Unknown	1	0.964384	1	0.367123	Dead	No		AMKL_MIXED	0.745	AMKL_MIXED	0.745	CMARROW	0.189	RUNX1RUNX1T1	0.024
GSM5735441_202897370096_R08C01	PAWEYY	GSE190931	AML	0	KMT2A-MLLT10	UNCLEAR	Female		13.6	100	1	Dead	No	1	<10	White	Not Hispanic or Latino	AAML1031	Relapse	No	No	46,XX,der(10)ins(10;11)(p12;q23q23)t(10;11)(q24;q23),der(11)del(11)(q23q23)t(10;11)(q24;q23)[20]/46,XX[1]	WHO Classification (final: path then study entry): AML, not otherwise categorized: Acute monoblastic/acute monocytic leukemia			Standard Risk	1.19178	MLL		0.20274	1	1	Positive	<30			AML with t(v;11q23); KMT2A-r	AML with t(v;11q23); KMT2A-r	0-5	Acute myeloid leukemia (AML)	Negative or Unknown	1	1.19178	1	0.20274	Dead	No		KMT2AAML_HMX3	0.998	KMT2AAML_HMX3	0.998	NPM1_DNMT3A	0.001	HS	0
GSM5735442_202897370053_R01C01	PAWCCR	GSE190931	AML	5		hMDS	Male		8.9	75.3	1	Alive	No	0	≥10	Asian	Not Hispanic or Latino	AAML1031	Relapse	No	No	46,XY,der(15)t(11;15)(q12;p11.2)[5]/46,idem,del(9)(q13q22)[14]	WHO Classification (final: path then study entry): AML with myelodysplasia-related changes			Standard Risk	4.59452	Other		1.4274	1	1	Negative	<30			MDS-related; secondary myeloid	MDS-related; secondary myeloid	13-39	Myelodysplastic syndrome (MDS or MDS-like)	Negative or Unknown	0	4.59452	1	1.4274	Alive	No		UNCLEAR	0.001	AMKL_MIXED	0.641	RUNX1T1	0.354	CMARROW	0.002
GSM5735443_202897370053_R02C01	PAWHRR	GSE190931	AML	9	RUNX1-RUNX1T1	RUNX1T1	Male		14.2	49	1	Dead	No	1	<10	White	Hispanic or Latino	AAML1031	Relapse	No	No	45,X,-Y,t(8;21)(q22;q22)[19]/46,XY[1]	WHO Classification (final: path then study entry): AML with t(8;21)(q22;q22); RUNX1-RUNX1T1			Low Risk	3.09041	t(8;21)		0.660274	1	1	Positive	<30			AML with t(8;21); RUNX1::RUNX1T1	AML with t(8;21); RUNX1::RUNX1T1	5-13	Acute myeloid leukemia (AML)	Negative or Unknown	1	3.09041	1	0.660274	Dead	No		RUNX1RUNX1T1	0.014	AMKL_MIXED	0.827	CMARROW	0.114	RUNX1RUNX1T1	0.014
GSM5735444_202897370053_R03C01	PAWECG	GSE190931	AML	0	KMT2A-C9orf72	AMKL_MIXED	Female		5	55	1	Alive	No	0	<10	White	Not Hispanic or Latino	AAML1031	Relapse	No	No	46,XX,t(9;11)(p22;q23)[16]/46,XX[4]	WHO Classification (final: path then study entry): AML with t(9;11)(p22;q23); MLLT3-MLL			Standard Risk	4.4	MLL		1.62192	1	1	Negative	<30			AML with t(v;11q23); KMT2A-r,AML with t(v;11q23); KMT2A-r	AML with t(v;11q23); KMT2A-r	0-5	Acute myeloid leukemia (AML)	Negative or Unknown	0	4.4	1	1.62192	Alive	No		AMKL_MIXED	0.918	AMKL_MIXED	0.918	CMARROW	0.032	RUNX1RUNX1T1	0.019
GSM5735445_202897370053_R04C01	PAWVCG	GSE190931	AML	0	KMT2A-MLLT3	AMKL_MIXED	Male		52.2	86	1	Alive	No	0	<10		Not Hispanic or Latino	AAML1031	Relapse	No	No	46,XY,t(9;11)(p22;q23)[18]/46,XY[2]	WHO Classification (final: path then study entry): AML with t(9;11)(p22;q23); MLLT3-MLL			Standard Risk	3.45205	MLL		0.734247	1	1	Negative	≥30			AML with t(v;11q23); KMT2A-r,AML with t(v;11q23); KMT2A-r	AML with t(v;11q23); KMT2A-r	0-5	Acute myeloid leukemia (AML)	Negative or Unknown	0	3.45205	1	0.734247	Alive	No		AMKL_MIXED	0.952	AMKL_MIXED	0.952	RUNX1RUNX1T1	0.02	CMARROW	0.007
GSM5735446_202897370053_R05C01	PAWKGX	GSE190931	AML	0		UNCLEAR	Female		69.4	15	1	Dead	Yes	1	≥10	Black or African American	Not Hispanic or Latino	AAML1031	Relapse	No	No	46,XX[30]	WHO Classification (final: path then study entry): AML, not otherwise categorized			Standard Risk	3.12329	Normal		0.649315	1	1	Negative	≥30					13-39		Negative or Unknown	1	3.12329	1	0.649315	Dead	No		AMKL_MIXED	0.878	AMKL_MIXED	0.878	RUNX1RUNX1T1	0.082	CMARROW	0.009
GSM5735447_202897370053_R06C01	PAXDDY	GSE190931	AML	1	CBFB-MYH11	CBFBMYH11	Male		5.1	80	1	Alive	No	0	≥10	White	Hispanic or Latino	AAML1031	Relapse	No	No		WHO Classification (final: path then study entry): AML with inv(16)(p13q22) or t(16;16)(p13;q22); CBFB-MYH11				2.94247			1.32055	1	1	Negative	<30			AML with inv(16); t(16;16); CBFB::MYH11	AML with inv(16); t(16;16); CBFB::MYH11	13-39	Acute myeloid leukemia (AML)	Negative or Unknown	0	2.94247	1	1.32055	Alive	No		AMKL_MIXED	0.796	AMKL_MIXED	0.796	CMARROW	0.089	RUNX1RUNX1T1	0.059
GSM5735448_202897370053_R07C01	PAXIFA	GSE190931	AML	0	KMT2A-MLLT10	AMKL_MIXED	Male		35.2	82	0	Dead	No	1	<10	White	Not Hispanic or Latino	AAML1031	Relapse	No	No	45,XY,-7[13]/50,XY,+8,+8,+8,+8[7]	WHO Classification (final: path then study entry): AML with myelodysplasia-related changes			High Risk	0.517808	Other		0.194521	1	1	Positive	≥30			AML with t(v;11q23); KMT2A-r,MDS-related; secondary myeloid	AML with t(v;11q23); KMT2A-r	5-13	Acute myeloid leukemia (AML)	Positive	1	0.517808	1	0.194521	Dead	No		AMKL_MIXED	0.819	AMKL_MIXED	0.819	CMARROW	0.087	RUNX1RUNX1T1	0.051
GSM5735449_202897370053_R08C01	PAXHPH	GSE190931	AML	0	RBM15-MKL1	AMKL_MIXED	Male		8	50	0	Alive	No	0	<10	White	Not Hispanic or Latino	AAML1031	Relapse	No	No	46,XY,t(1;22)(p13;q13)[3]/46,XY[25]	WHO Classification (final: path then study entry): AML (megakaryoblastic) with t(1;22)(p13;q13); RMB15-MKL1			Standard Risk	2.5589	Other		2.5589	0	0	Negative	<30			AML with t(1;22); RBM15::MKL1	AML with t(1;22); RBM15::MKL1	0-5	Acute myeloid leukemia (AML)	Negative or Unknown	0	2.5589	0	2.5589	Alive	Yes		AMKL_MIXED	0.967	AMKL_MIXED	0.967	CMARROW	0.012	ET	0.004
GSM5735450_202915410122_R01C01	PAVXEB	GSE190931	AML	12	HNRNPH1-ERG	FETETS	Female		46.5	58	1	Dead	No	1	<10	White	Not Hispanic or Latino	AAML1031	Relapse	No	No	46,XX[20]	WHO Classification (final: path then study entry): AML, not otherwise categorized: AML with maturation			Standard Risk	2.52055	Normal		1.58082	1	1	Positive	≥30					5-13		Negative or Unknown	1	2.52055	1	1.58082	Dead	No		FETETS	0.989	FETETS	0.989	hMDS	0.003	IDH	0.001
GSM5735451_202915410122_R03C01	PAXCKK	GSE190931	AML	0	KAT6A-CREBBP	AMKL_MIXED	Male		11.1	44.4	1	Dead	No	1	<10	White	Not Hispanic or Latino	AAML1031	Relapse	No	No	46,XY,der(8)add(8)(p11.2)ins(8;?14)(q22;?),add(14)(q11.2),der(16)t(8;16)(p11.2;p13.3)[5]/46,XY[15]	WHO Classification (final: path then study entry): AML, not otherwise categorized: Acute myelomonocytic leukemia			Standard Risk	0.978082	Other		0.79726	1	1	Negative	<30			AML with t(8;16); KAT6A::CREBBP,AML with t(8;16); KAT6A::CREBBP	AML with t(8;16); KAT6A::CREBBP	5-13	Acute myeloid leukemia (AML)	Negative or Unknown	1	0.978082	1	0.79726	Dead	No		AMKL_MIXED	0.905	AMKL_MIXED	0.905	CMARROW	0.04	RUNX1RUNX1T1	0.019
GSM5735452_202915410122_R04C01	PAWTWW	GSE190931	AML	1	KMT2A-ELL	KMT2AAML_NPM1NUP98	Male		206.9	86	1	Dead	Yes	1	≥10	White	Not Hispanic or Latino	AAML1031	Relapse	No	No	47,XY,+8,t(11;19)(q23;p13.1)[19]/48,idem,+10[2]	WHO Classification (final: path then study entry): AML, not otherwise categorized: Acute monoblastic/acute monocytic leukemia			Standard Risk	1.56164	MLL		1.31781	1	1	Negative	≥30			AML with t(v;11q23); KMT2A-r	AML with t(v;11q23); KMT2A-r	13-39	Acute myeloid leukemia (AML)	Positive	1	1.56164	1	1.31781	Dead	No		UNCLEAR	0	hMDS	0.308	RUNX1T1	0.196	ET	0.169
GSM5735453_202915410122_R05C01	PAXGHE	GSE190931	AML	0	KMT2A-MLLT3	AMKL_MIXED	Female		11.6	90	1	Dead	No	1	<10	White	Not Hispanic or Latino	AAML1031	Relapse	No	No	46,XX,t(9;11)(p22;q23)[19]	WHO Classification (final: path then study entry): AML with t(9;11)(p22;q23); MLLT3-MLL			Standard Risk	2.75068	MLL		0.591781	1	1	Negative	<30			AML with t(v;11q23); KMT2A-r,AML with t(v;11q23); KMT2A-r	AML with t(v;11q23); KMT2A-r	0-5	Acute myeloid leukemia (AML)	Negative or Unknown	1	2.75068	1	0.591781	Dead	No		AMKL_MIXED	0.88	AMKL_MIXED	0.88	RUNX1RUNX1T1	0.079	CMARROW	0.008
GSM5735454_202915410122_R06C01	PAXJAA	GSE190931	AML	0	AFF2-PICALM	UNCLEAR	Female		31.7	48	1	Alive	No	0	<10		Not Hispanic or Latino	AAML1031	Relapse	No	No		WHO Classification (final: path then study entry): AML, not otherwise categorized: Acute megakaryoblastic leukemia				2.52603			1.13151	1	1	Negative	≥30					0-5		Negative or Unknown	0	2.52603	1	1.13151	Alive	No		AMKL_MIXED	0.953	AMKL_MIXED	0.953	RUNX1RUNX1T1	0.022	JMMLl	0.006
GSM5735455_202915410122_R07C01	PAXMNR	GSE190931	AML	0	KMT2A-MLLT1	AMKL_MIXED	Male		36.9	66	1	Dead	No	1	<10	White	Not Hispanic or Latino	AAML1031	Relapse	No	No	46,XY,t(11;19)(q23;p13.3)[20]	WHO Classification (final: path then study entry): AML, not otherwise categorized: Acute monoblastic/acute monocytic leukemia			Standard Risk	1.24384	MLL		0.460274	1	1	Negative	≥30			AML with t(v;11q23); KMT2A-r	AML with t(v;11q23); KMT2A-r	0-5	Acute myeloid leukemia (AML)	Negative or Unknown	1	1.24384	1	0.460274	Dead	No		AMKL_MIXED	0.916	AMKL_MIXED	0.916	RUNX1RUNX1T1	0.04	CMARROW	0.018
GSM5735456_202915410122_R08C01	PAXLBH	GSE190931	AML	9	RUNX1-RUNX1T1	RUNX1T1	Male		9.5	57.4	1	Alive	No	0	<10		Hispanic or Latino	AAML1031	Relapse	No	No	47,XY,t(8;21)(q22;q22),+mar?c16]/47,XY,+mar?c[4]	WHO Classification (final: path then study entry): AML with t(8;21)(q22;q22); RUNX1-RUNX1T1			Low Risk	2.49041	t(8;21)		1.93973	1	1	Negative	<30			AML with t(8;21); RUNX1::RUNX1T1	AML with t(8;21); RUNX1::RUNX1T1	5-13	Acute myeloid leukemia (AML)	Negative or Unknown	0	2.49041	1	1.93973	Alive	No		RUNX1RUNX1T1	0.1	AMKL_MIXED	0.86	RUNX1RUNX1T1	0.1	CBFBMYH11	0.008
GSM5735457_202915410121_R01C01	PAXDSN	GSE190931	AML	0	KMT2A-MLLT3	AMKL_MIXED	Female		110.9	89	1	Alive	No	0	<10	White	Not Hispanic or Latino	AAML1031	Relapse	No	No	46,XX,t(9;11)(p22;q23)[20]	WHO Classification (final: path then study entry): AML with t(9;11)(p22;q23); MLLT3-MLL			Standard Risk	3.41918	MLL		1.5589	1	1	Negative	≥30			AML with t(v;11q23); KMT2A-r,AML with t(v;11q23); KMT2A-r	AML with t(v;11q23); KMT2A-r	0-5	Acute myeloid leukemia (AML)	Negative or Unknown	0	3.41918	1	1.5589	Alive	No		AMKL_MIXED	0.967	AMKL_MIXED	0.967	RUNX1RUNX1T1	0.008	CMARROW	0.004
GSM5735458_202915410121_R02C01	PAXLVV	GSE190931	AML	0	KMT2A-MLLT3	AMKL_MIXED	Male		30.9	78	1	Alive	No	0	≥10	White	Not Hispanic or Latino	AAML1031	Relapse	No	No	46,XY,t(9;11)(p22;q23)[17]/46,XY[3]	WHO Classification (final: path then study entry): AML with t(9;11)(p22;q23); MLLT3-MLL			Standard Risk	3.10411	MLL		0.731507	1	1	Negative	≥30			AML with t(v;11q23); KMT2A-r,AML with t(v;11q23); KMT2A-r	AML with t(v;11q23); KMT2A-r	5-13	Acute myeloid leukemia (AML)	Negative or Unknown	0	3.10411	1	0.731507	Alive	No		AMKL_MIXED	0.938	AMKL_MIXED	0.938	RUNX1RUNX1T1	0.021	CMARROW	0.007
GSM5735459_202915410121_R05C01	PAWHCT	GSE190931	AML	0		UNCLEAR	Male		2.8	78.8	1	Alive	No	0	≥10	White	Not Hispanic or Latino	AAML1031	Relapse	No	No	47,XX,+11,i(11)(q10)[20]	WHO Classification (final: path then study entry): AML, not otherwise categorized: AML without maturation			Standard Risk	4.73973	Other		2.61096	1	1	Negative	<30					5-13		Negative or Unknown	0	4.73973	1	2.61096	Alive	No		AMKL_MIXED	0.911	AMKL_MIXED	0.911	CMARROW	0.024	ET	0.02
GSM5735460_202915410121_R06C01	PAUSFM	GSE190931	AML	1	KMT2A-ELL	KMT2AAML_NPM1NUP98	Male		6.5	30	0	Alive	Yes	0	<10	American Indian or Alaska Native	Hispanic or Latino	AAML1031	Relapse	No	No	46,XX,cryp add(11)(q23).nuc ish MLL sep (del 3'MLL)	WHO Classification (final: path then study entry): AML, not otherwise categorized: AML with maturation			Standard Risk	6.49863	MLL		6.49863	0	0	Negative	<30			AML with t(v;11q23); KMT2A-r	AML with t(v;11q23); KMT2A-r	0-5	Acute myeloid leukemia (AML)	Negative or Unknown	0	5	0	5	Alive	Yes		UNCLEAR	0	CBLOOD	0.832	CMARROW	0.106	hMDS	0.05
GSM5735461_202915410121_R07C01	PAXLDI	GSE190931	AML	0	KMT2A-SEPT6	AMKL_MIXED	Female		14.5	93	0	Alive	No	0	<10		Not Hispanic or Latino	AAML1031	Relapse	No	No	46,X,t(X;11)(q24;q23)[18]/47,idem,+6[2]	WHO Classification (final: path then study entry): AML, not otherwise categorized: Acute myelomonocytic leukemia			Standard Risk	2.50685	MLL		2.50685	0	0	Negative	<30			AML with t(v;11q23); KMT2A-r	AML with t(v;11q23); KMT2A-r	0-5	Acute myeloid leukemia (AML)	Negative or Unknown	0	2.50685	0	2.50685	Alive	Yes		AMKL_MIXED	0.9	AMKL_MIXED	0.9	RUNX1RUNX1T1	0.042	CMARROW	0.032
GSM5735462_202915410123_R06C01	PAUUKZ	GSE190931	AML	0	KMT2A-MLLT3	AMKL_MIXED	Male		310	98	1	Alive	No	0	<10	White	Not Hispanic or Latino	AAML1031	Relapse	No	No	46,XY,t(9;11)(p22;q23)[20]	WHO Classification (final: path then study entry): AML with t(9;11)(p22;q23); MLLT3-MLL			Standard Risk	6.14247	MLL		0.827397	1	1	Negative	≥30			AML with t(v;11q23); KMT2A-r,AML with t(v;11q23); KMT2A-r	AML with t(v;11q23); KMT2A-r	0-5	Acute myeloid leukemia (AML)	Negative or Unknown	0	5	1	0.827397	Alive	No		AMKL_MIXED	0.969	AMKL_MIXED	0.969	CMARROW	0.007	JMMLl	0.004
GSM5735463_202915410123_R08C01	PAULTY	GSE190931	AML	0		UNCLEAR	Male		16.7	52	1	Dead	No	1	≥10	White	Not Hispanic or Latino	AAML1031	Relapse	No	Yes	47XY,+8,der(12)t(1;12)(q24q24)[2]/46,XY[18]	WHO Classification (final: path then study entry): Provisional entity: AML with mutated NPM1			Low Risk	0.972603	Other		0.572603	1	1	Negative	<30			AML with mutated NPM1,AML with mutated NPM1	AML with mutated NPM1	5-13	Acute myeloid leukemia (AML)	Positive	1	0.972603	1	0.572603	Dead	No		UNCLEAR	0	AMKL_MIXED	0.891	RUNX1T1	0.064	CBLOOD	0.026
GSM5735464_202908540225_R01C01	PAUVGD	GSE190931	AML	1	NUP98-NSD1	AMKL_MIXED	Male		92.4	90	1	Alive	Yes	0	<10	White	Not Hispanic or Latino	AAML1031	Relapse	No	No	46,XY,t(5;12)(q35;p13),add(17)(p11.2)[20]	WHO Classification (final: path then study entry): AML, not otherwise categorized: AML, with minimal differentiation			High Risk	6.3589	Other		0.315068	1	1	Positive	≥30			AML with NUP98-fusion	AML with NUP98-fusion	5-13	Acute myeloid leukemia (AML)	Negative or Unknown	0	5	1	0.315068	Alive	No		AMKL_MIXED	0.756	AMKL_MIXED	0.756	ET	0.076	CBLOOD	0.071
GSM5735465_202908540225_R03C01	PAUVZD	GSE190931	AML	0	NUP98-KDM5A	AMKL_MIXED	Female		16.5	4	1	Dead	No	1	<10	Black or African American	Not Hispanic or Latino	AAML1031	Relapse	No	No	46,XX,dup(8)(q21.3q22),add(11)(p13),del(13)(q12q14),add(18)(p11.2)[14]/46,sl,t(X;9;3)(q26;q32;p23),-del(13),inv(15)(q15q26.1),+18,-add(18),+mar[21]/~4n,sd1,+X,+7,+7,+21,+21[cp2]/46,XX[20]	WHO Classification (final: path then study entry): Myeloid sarcoma			Standard Risk	0.528767	Other		0.427397	1	1	Positive	<30			AML with NUP98-fusion	AML with NUP98-fusion	0-5	Acute myeloid leukemia (AML)	Negative or Unknown	1	0.528767	1	0.427397	Dead	No		AMKL_MIXED	0.994	AMKL_MIXED	0.994	KMT2AAML_HMX3	0.001	lMDS	0.001
GSM5735466_202908540225_R04C01	PAUNYL	GSE190931	AML	0	KMT2A-MLLT1	UNCLEAR	Male		0.9	37	1	Dead	No	1	≥10	White	Not Hispanic or Latino	AAML1031	Relapse	No	No	47,XY,+8,t(11;19)(q23;p13.3)[20]	WHO Classification (final: path then study entry): AML, not otherwise categorized: Acute monoblastic/acute monocytic leukemia			Standard Risk	1.35616	MLL		0.810959	1	1	Negative	<30			AML with t(v;11q23); KMT2A-r	AML with t(v;11q23); KMT2A-r	13-39	Acute myeloid leukemia (AML)	Positive	1	1.35616	1	0.810959	Dead	No		KMT2AAML_HMX3	0.994	KMT2AAML_HMX3	0.994	HS	0.002	KMT2AAML_FOXC1	0.001
GSM5735467_202908540225_R05C01	PAWANV	GSE190931	AML	1	CBFB-MYH11	CBFBMYH11	Male		117.4	69	1	Alive	No	0	<10	White	Not Hispanic or Latino	AAML1031	Relapse	No	No	46,XY,inv(16)(p13.1q22)[15]/46,XY[5]	WHO Classification (final: path then study entry): AML with inv(16)(p13q22) or t(16;16)(p13;q22); CBFB-MYH11			Low Risk	4.69315	inv(16)		2.50685	1	1	Negative	≥30			AML with inv(16); t(16;16); CBFB::MYH11	AML with inv(16); t(16;16); CBFB::MYH11	0-5	Acute myeloid leukemia (AML)	Negative or Unknown	0	4.69315	1	2.50685	Alive	No		AMKL_MIXED	0.867	AMKL_MIXED	0.867	RUNX1RUNX1T1	0.047	CMARROW	0.033
GSM5735468_202908540225_R07C01	PAVRUZ	GSE190931	AML	0		UNCLEAR	Female		10.9	68	1	Dead	No	1	≥10	Black or African American	Not Hispanic or Latino	AAML1031	Relapse	No	No	46,XX[20]	WHO Classification (final: path then study entry): AML, not otherwise categorized: AML, with minimal differentiation			Standard Risk	2.67123	Normal		1.47671	1	1	Negative	<30					13-39		Negative or Unknown	1	2.67123	1	1.47671	Dead	No		UNCLEAR	0	AMKL_MIXED	0.962	CMARROW	0.032	hMDS	0.005
GSM5735469_202908540225_R08C01	PAVKJD	GSE190931	AML	0	KMT2A-SEPT6	UNCLEAR	Female		5.8	75	1	Alive	No	0	<10	White	Hispanic or Latino	AAML1031	Relapse	No	No	47,X,der(X)t(X;11)(q26;q23),del(2)(q35),der(3)(3pter->3p22::3q21->3p22::3q21->3q25::?::11q13->11q23::3q26.1->3qter),der(9)t(9;11)(p22;q23),del(11)(q13q24),+19[16]/47,idem,add(18)(q23)[4]	WHO Classification (final: path then study entry): AML with t(9;11)(p22;q23); MLLT3-MLL			Standard Risk	5.64932	MLL		1.91507	1	1	Negative	<30			AML with t(v;11q23); KMT2A-r,AML with t(v;11q23); KMT2A-r	AML with t(v;11q23); KMT2A-r	0-5	Acute myeloid leukemia (AML)	Negative or Unknown	0	5	1	1.91507	Alive	No		UNCLEAR	0	KMT2AAML_FOXC1	0.549	KMT2AAML_HMX3	0.438	KMT2ABALL	0.012
GSM5927276_204074230075_R01C01	GSE197675_340	GSE197675	CONTROL	0		CBLOOD																																											CBLOOD	0.888	CBLOOD	0.888	ET	0.089	lMDS	0.007
GSM5927277_204074230075_R02C01	GSE197675_228	GSE197675	CONTROL	0		CBLOOD																																											CBLOOD	0.899	CBLOOD	0.899	ET	0.07	lMDS	0.016
GSM5927278_204074230075_R03C01	GSE197675_27	GSE197675	CONTROL	0		CBLOOD																																											CBLOOD	0.966	CBLOOD	0.966	ET	0.009	HL	0.003
GSM5927279_204074230075_R04C01	GSE197675_55	GSE197675	CONTROL	0		CBLOOD																																											CBLOOD	0.972	CBLOOD	0.972	ET	0.005	ALCL	0.004
GSM5927280_204074230075_R05C01	GSE197675_237	GSE197675	CONTROL	0		CBLOOD																																											CBLOOD	0.864	CBLOOD	0.864	ET	0.09	lMDS	0.017
GSM5927281_204074230075_R06C01	GSE197675_90	GSE197675	CONTROL	0		CBLOOD																																											CBLOOD	0.97	CBLOOD	0.97	lMDS	0.011	HTLV1_ATL	0.006
GSM5927282_204074230075_R07C01	GSE197675_467	GSE197675	CONTROL	0		CBLOOD																																											CBLOOD	0.946	CBLOOD	0.946	ET	0.04	lMDS	0.002
GSM5927283_204074230075_R08C01	GSE197675_166	GSE197675	CONTROL	0		CBLOOD																																											CBLOOD	0.098	ET	0.868	CBLOOD	0.098	lMDS	0.007
GSM5927284_204074230108_R01C01	GSE197675_180	GSE197675	CONTROL	0		CBLOOD																																											CBLOOD	0.94	CBLOOD	0.94	ET	0.029	lMDS	0.012
GSM5927285_204074230108_R02C01	GSE197675_17	GSE197675	CONTROL	0		CBLOOD																																											CBLOOD	0.976	CBLOOD	0.976	ET	0.014	ALCL	0.003
GSM5927286_204074230108_R03C01	GSE197675_245	GSE197675	CONTROL	0		CBLOOD																																											CBLOOD	0.923	CBLOOD	0.923	lMDS	0.042	HTLV1_ATL	0.006
GSM5927287_204074230108_R04C01	GSE197675_142	GSE197675	CONTROL	0		CBLOOD																																											CBLOOD	0.832	CBLOOD	0.832	ET	0.125	lMDS	0.014
GSM5927288_204074230108_R06C01	GSE197675_81	GSE197675	CONTROL	0		CBLOOD																																											CBLOOD	0.814	CBLOOD	0.814	lMDS	0.141	ET	0.016
GSM5927289_204074230108_R07C01	GSE197675_46	GSE197675	CONTROL	0		CBLOOD																																											CBLOOD	0.885	CBLOOD	0.885	lMDS	0.087	ET	0.005
GSM5927290_204074230108_R08C01	GSE197675_494	GSE197675	CONTROL	0		CBLOOD																																											CBLOOD	0.973	CBLOOD	0.973	ET	0.007	HL	0.003
GSM5927291_204076520009_R01C01	GSE197675_70	GSE197675	CONTROL	0		CBLOOD																																											CBLOOD	0.971	CBLOOD	0.971	ET	0.013	CLYMPH	0.004
GSM5927292_204076520009_R02C01	GSE197675_496	GSE197675	CONTROL	0		CBLOOD																																											CBLOOD	0.33	lMDS	0.628	CBLOOD	0.33	TLGLL	0.018
GSM5927293_204076520009_R03C01	GSE197675_451	GSE197675	CONTROL	0		CBLOOD																																											CBLOOD	0.908	CBLOOD	0.908	lMDS	0.033	HTLV1_ATL	0.014
GSM5927294_204076520009_R04C01	GSE197675_488	GSE197675	CONTROL	0		CBLOOD																																											CBLOOD	0.934	CBLOOD	0.934	lMDS	0.041	TLGLL	0.008
GSM5927295_204076520009_R05C01	GSE197675_50	GSE197675	CONTROL	0		CBLOOD																																											CBLOOD	0.967	CBLOOD	0.967	HTLV1_ATL	0.007	lMDS	0.004
GSM5927296_204076520009_R06C01	GSE197675_395	GSE197675	CONTROL	0		CBLOOD																																											CBLOOD	0.958	CBLOOD	0.958	ET	0.019	lMDS	0.005
GSM5927297_204076520009_R07C01	GSE197675_373	GSE197675	CONTROL	0		CBLOOD																																											CBLOOD	0.974	CBLOOD	0.974	lMDS	0.004	ET	0.004
GSM5927298_204076520009_R08C01	GSE197675_358	GSE197675	CONTROL	0		CBLOOD																																											CBLOOD	0.804	CBLOOD	0.804	ET	0.176	lMDS	0.005
GSM5927299_204076520035_R01C01	GSE197675_221	GSE197675	CONTROL	0		CBLOOD																																											CBLOOD	0.98	CBLOOD	0.98	ET	0.004	HL	0.002
GSM5927300_204076520035_R02C01	GSE197675_71	GSE197675	CONTROL	0		CBLOOD																																											CBLOOD	0.966	CBLOOD	0.966	lMDS	0.007	ET	0.006
GSM5927301_204076520035_R03C01	GSE197675_140	GSE197675	CONTROL	0		CBLOOD																																											CBLOOD	0.979	CBLOOD	0.979	lMDS	0.005	ET	0.004
GSM5927302_204076520035_R04C01	GSE197675_226	GSE197675	CONTROL	0		CBLOOD																																											CBLOOD	0.978	CBLOOD	0.978	ET	0.005	lMDS	0.003
GSM5927303_204076520035_R05C01	GSE197675_102	GSE197675	CONTROL	0		CBLOOD																																											CBLOOD	0.885	CBLOOD	0.885	lMDS	0.091	FTHCL	0.005
GSM5927304_204076520035_R06C01	GSE197675_72	GSE197675	CONTROL	0		CBLOOD																																											CBLOOD	0.964	CBLOOD	0.964	ET	0.012	lMDS	0.011
GSM5927305_204076520035_R08C01	GSE197675_238	GSE197675	CONTROL	0		CBLOOD																																											CBLOOD	0.963	CBLOOD	0.963	ET	0.019	HL	0.003
GSM5927306_204076520037_R01C01	GSE197675_210	GSE197675	CONTROL	0		CBLOOD																																											CBLOOD	0.945	CBLOOD	0.945	lMDS	0.025	ET	0.009
GSM5927307_204076520037_R02C01	GSE197675_302	GSE197675	CONTROL	0		CBLOOD																																											CBLOOD	0.962	CBLOOD	0.962	ET	0.02	lMDS	0.004
GSM5927308_204076520037_R03C01	GSE197675_366	GSE197675	CONTROL	0		CBLOOD																																											CBLOOD	0.955	CBLOOD	0.955	ET	0.02	lMDS	0.005
GSM5927309_204076520037_R04C01	GSE197675_159	GSE197675	CONTROL	0		CBLOOD																																											CBLOOD	0.968	CBLOOD	0.968	ET	0.009	ALCL	0.007
GSM5927310_204076520037_R05C01	GSE197675_246	GSE197675	CONTROL	0		CBLOOD																																											CBLOOD	0.968	CBLOOD	0.968	HL	0.005	ET	0.003
GSM5927311_204076520037_R06C01	GSE197675_363	GSE197675	CONTROL	0		CBLOOD																																											CBLOOD	0.953	CBLOOD	0.953	ET	0.034	HL	0.003
GSM5927312_204076520037_R07C01	GSE197675_15	GSE197675	CONTROL	0		CBLOOD																																											CBLOOD	0.951	CBLOOD	0.951	ET	0.025	lMDS	0.006
GSM5927313_204076520037_R08C01	GSE197675_175	GSE197675	CONTROL	0		CBLOOD																																											CBLOOD	0.962	CBLOOD	0.962	ET	0.016	HL	0.007
GSM5927314_204076520040_R01C01	GSE197675_492	GSE197675	CONTROL	0		CBLOOD																																											CBLOOD	0.955	CBLOOD	0.955	lMDS	0.014	ET	0.013
GSM5927315_204076520040_R02C01	GSE197675_294	GSE197675	CONTROL	0		CBLOOD																																											CBLOOD	0.826	CBLOOD	0.826	lMDS	0.143	IDH	0.007
GSM5927316_204076520040_R03C01	GSE197675_259	GSE197675	CONTROL	0		CBLOOD																																											CBLOOD	0.912	CBLOOD	0.912	ET	0.073	lMDS	0.002
GSM5927317_204076520040_R04C01	GSE197675_277	GSE197675	CONTROL	0		CBLOOD																																											CBLOOD	0.896	CBLOOD	0.896	ET	0.072	lMDS	0.014
GSM5927318_204076520040_R05C01	GSE197675_290	GSE197675	CONTROL	0		CBLOOD																																											CBLOOD	0.969	CBLOOD	0.969	ET	0.013	ALCL	0.002
GSM5927319_204076520040_R06C01	GSE197675_460	GSE197675	CONTROL	0		CBLOOD																																											CBLOOD	0.938	CBLOOD	0.938	ET	0.049	lMDS	0.002
GSM5927320_204076520040_R07C01	GSE197675_6	GSE197675	CONTROL	0		CBLOOD																																											CBLOOD	0.918	CBLOOD	0.918	lMDS	0.044	TLGLL	0.007
GSM5927321_204076520040_R08C01	GSE197675_291	GSE197675	CONTROL	0		CBLOOD																																											CBLOOD	0.962	CBLOOD	0.962	ET	0.018	lMDS	0.004
GSM5927322_204076520077_R01C01	GSE197675_457	GSE197675	CONTROL	0		CBLOOD																																											CBLOOD	0.963	CBLOOD	0.963	lMDS	0.009	ALCL	0.004
GSM5927323_204076520077_R02C01	GSE197675_198	GSE197675	CONTROL	0		CBLOOD																																											CBLOOD	0.889	CBLOOD	0.889	lMDS	0.081	TLGLL	0.004
GSM5927324_204076520077_R03C01	GSE197675_441	GSE197675	CONTROL	0		CBLOOD																																											CBLOOD	0.952	CBLOOD	0.952	ET	0.018	lMDS	0.006
GSM5927325_204076520077_R04C01	GSE197675_109	GSE197675	CONTROL	0		CBLOOD																																											CBLOOD	0.964	CBLOOD	0.964	lMDS	0.019	ET	0.004
GSM5927326_204076520077_R06C01	GSE197675_134	GSE197675	CONTROL	0		CBLOOD																																											CBLOOD	0.983	CBLOOD	0.983	ET	0.003	ALCL	0.002
GSM5927327_204076520077_R07C01	GSE197675_264	GSE197675	CONTROL	0		CBLOOD																																											CBLOOD	0.971	CBLOOD	0.971	ET	0.008	HL	0.006
GSM5927328_204076520077_R08C01	GSE197675_310	GSE197675	CONTROL	0		CBLOOD																																											CBLOOD	0.977	CBLOOD	0.977	ET	0.007	lMDS	0.004
GSM5927329_204076520148_R01C01	GSE197675_127	GSE197675	CONTROL	0		CBLOOD																																											CBLOOD	0.463	CBLOOD	0.463	ET	0.309	lMDS	0.152
GSM5927330_204076520148_R02C01	GSE197675_206	GSE197675	CONTROL	0		CBLOOD																																											CBLOOD	0.941	CBLOOD	0.941	ET	0.035	ALCL	0.006
GSM5927331_204076520148_R04C01	GSE197675_425	GSE197675	CONTROL	0		CBLOOD																																											CBLOOD	0.977	CBLOOD	0.977	ALCL	0.005	CLYMPH	0.003
GSM5927332_204076520148_R06C01	GSE197675_365	GSE197675	CONTROL	0		CBLOOD																																											CBLOOD	0.927	CBLOOD	0.927	lMDS	0.044	ET	0.007
GSM5927333_204076520148_R07C01	GSE197675_314	GSE197675	CONTROL	0		CBLOOD																																											CBLOOD	0.308	ET	0.619	CBLOOD	0.308	IDH	0.029
GSM5927334_204076520148_R08C01	GSE197675_336	GSE197675	CONTROL	0		CBLOOD																																											CBLOOD	0.929	CBLOOD	0.929	ET	0.054	HL	0.003
GSM5927335_204076520154_R01C01	GSE197675_103	GSE197675	CONTROL	0		CBLOOD																																											CBLOOD	0.972	CBLOOD	0.972	ET	0.01	lMDS	0.007
GSM5927336_204076520154_R02C01	GSE197675_176	GSE197675	CONTROL	0		CBLOOD																																											CBLOOD	0.895	CBLOOD	0.895	ET	0.049	lMDS	0.024
GSM5927337_204076520154_R04C01	GSE197675_430	GSE197675	CONTROL	0		CBLOOD																																											CBLOOD	0.949	CBLOOD	0.949	lMDS	0.018	ET	0.008
GSM5927338_204076520154_R05C01	GSE197675_437	GSE197675	CONTROL	0		CBLOOD																																											CBLOOD	0.972	CBLOOD	0.972	ET	0.01	lMDS	0.004
GSM5927339_204076520154_R06C01	GSE197675_272	GSE197675	CONTROL	0		CBLOOD																																											CBLOOD	0.964	CBLOOD	0.964	ET	0.016	lMDS	0.009
GSM5927340_204076520154_R07C01	GSE197675_426	GSE197675	CONTROL	0		CBLOOD																																											CBLOOD	0.969	CBLOOD	0.969	ET	0.006	HL	0.004
GSM5927341_204076520154_R08C01	GSE197675_356	GSE197675	CONTROL	0		CBLOOD																																											CBLOOD	0.223	ET	0.752	CBLOOD	0.223	CMARROW	0.008
GSM5927342_204076520155_R01C01	GSE197675_34	GSE197675	CONTROL	0		CBLOOD																																											CBLOOD	0.276	ET	0.685	CBLOOD	0.276	lMDS	0.016
GSM5927343_204076520155_R03C01	GSE197675_41	GSE197675	CONTROL	0		CBLOOD																																											CBLOOD	0.911	CBLOOD	0.911	ET	0.068	lMDS	0.008
GSM5927344_204076520155_R04C01	GSE197675_193	GSE197675	CONTROL	0		CBLOOD																																											CBLOOD	0.951	CBLOOD	0.951	ET	0.026	ALCL	0.006
GSM5927345_204076520155_R05C01	GSE197675_339	GSE197675	CONTROL	0		CBLOOD																																											CBLOOD	0.52	CBLOOD	0.52	ET	0.461	lMDS	0.003
GSM5927346_204076520155_R06C01	GSE197675_258	GSE197675	CONTROL	0		CBLOOD																																											CBLOOD	0.962	CBLOOD	0.962	ET	0.02	ALCL	0.004
GSM5927347_204076520155_R07C01	GSE197675_244	GSE197675	CONTROL	0		CBLOOD																																											CBLOOD	0.945	CBLOOD	0.945	ET	0.032	lMDS	0.006
GSM5927348_204076520155_R08C01	GSE197675_23	GSE197675	CONTROL	0		CBLOOD																																											CBLOOD	0.899	CBLOOD	0.899	ET	0.087	HL	0.003
GSM5927349_204076530027_R01C01	GSE197675_402	GSE197675	CONTROL	0		CBLOOD																																											CBLOOD	0.425	ET	0.543	CBLOOD	0.425	lMDS	0.007
GSM5927350_204076530027_R02C01	GSE197675_421	GSE197675	CONTROL	0		CBLOOD																																											CBLOOD	0.827	CBLOOD	0.827	ET	0.153	HL	0.003
GSM5927351_204076530027_R03C01	GSE197675_73	GSE197675	CONTROL	0		CBLOOD																																											CBLOOD	0.96	CBLOOD	0.96	ET	0.02	AMKL_MIXED	0.002
GSM5927352_204076530027_R04C01	GSE197675_331	GSE197675	CONTROL	0		CBLOOD																																											CBLOOD	0.975	CBLOOD	0.975	IDH	0.004	lMDS	0.003
GSM5927353_204076530027_R05C01	GSE197675_261	GSE197675	CONTROL	0		CBLOOD																																											CBLOOD	0.966	CBLOOD	0.966	ET	0.011	ALCL	0.005
GSM5927354_204076530027_R06C01	GSE197675_458	GSE197675	CONTROL	0		CBLOOD																																											CBLOOD	0.972	CBLOOD	0.972	lMDS	0.011	ET	0.003
GSM5927355_204076530027_R07C01	GSE197675_439	GSE197675	CONTROL	0		CBLOOD																																											CBLOOD	0.959	CBLOOD	0.959	ET	0.017	lMDS	0.009
GSM5927356_204076530027_R08C01	GSE197675_271	GSE197675	CONTROL	0		CBLOOD																																											CBLOOD	0.958	CBLOOD	0.958	ET	0.023	lMDS	0.003
GSM5927357_204076530094_R01C01	GSE197675_209	GSE197675	CONTROL	0		CBLOOD																																											CBLOOD	0.971	CBLOOD	0.971	HTLV1_ATL	0.006	CLYMPH	0.003
GSM5927358_204076530094_R02C01	GSE197675_47	GSE197675	CONTROL	0		CBLOOD																																											CBLOOD	0.916	CBLOOD	0.916	ET	0.046	lMDS	0.014
GSM5927359_204076530094_R03C01	GSE197675_25	GSE197675	CONTROL	0		CBLOOD																																											CBLOOD	0.738	CBLOOD	0.738	ET	0.139	lMDS	0.091
GSM5927360_204076530094_R04C01	GSE197675_280	GSE197675	CONTROL	0		CBLOOD																																											CBLOOD	0.825	CBLOOD	0.825	lMDS	0.148	FTHCL	0.006
GSM5927361_204076530094_R05C01	GSE197675_43	GSE197675	CONTROL	0		CBLOOD																																											CBLOOD	0.964	CBLOOD	0.964	lMDS	0.012	FTHCL	0.004
GSM5927362_204076530094_R06C01	GSE197675_211	GSE197675	CONTROL	0		CBLOOD																																											CBLOOD	0.965	CBLOOD	0.965	lMDS	0.015	ET	0.004
GSM5927363_204076530094_R07C01	GSE197675_297	GSE197675	CONTROL	0		CBLOOD																																											CBLOOD	0.968	CBLOOD	0.968	lMDS	0.011	ET	0.006
GSM5927364_204076530115_R02C01	GSE197675_179	GSE197675	CONTROL	0		CBLOOD																																											CBLOOD	0.945	CBLOOD	0.945	ET	0.029	lMDS	0.005
GSM5927365_204076530115_R04C01	GSE197675_285	GSE197675	CONTROL	0		CBLOOD																																											CBLOOD	0.978	CBLOOD	0.978	ET	0.01	HL	0.001
GSM5927366_204076530115_R05C01	GSE197675_429	GSE197675	CONTROL	0		CBLOOD																																											CBLOOD	0.967	CBLOOD	0.967	ET	0.013	lMDS	0.004
GSM5927367_204076530115_R06C01	GSE197675_422	GSE197675	CONTROL	0		CBLOOD																																											CBLOOD	0.789	CBLOOD	0.789	ET	0.184	lMDS	0.005
GSM5927368_204076530115_R07C01	GSE197675_48	GSE197675	CONTROL	0		CBLOOD																																											CBLOOD	0.973	CBLOOD	0.973	lMDS	0.008	ET	0.004
GSM5927369_204076530115_R08C01	GSE197675_335	GSE197675	CONTROL	0		CBLOOD																																											CBLOOD	0.973	CBLOOD	0.973	ALCL	0.005	HL	0.003
GSM5927370_204076530124_R01C01	GSE197675_88	GSE197675	CONTROL	0		CBLOOD																																											CBLOOD	0.9	CBLOOD	0.9	lMDS	0.062	ALCL	0.006
GSM5927371_204076530124_R02C01	GSE197675_388	GSE197675	CONTROL	0		CBLOOD																																											CBLOOD	0.971	CBLOOD	0.971	lMDS	0.008	ALCL	0.006
GSM5927372_204076530124_R03C01	GSE197675_94	GSE197675	CONTROL	0		CBLOOD																																											CBLOOD	0.965	CBLOOD	0.965	HTLV1_ATL	0.006	lMDS	0.004
GSM5927373_204076530124_R04C01	GSE197675_236	GSE197675	CONTROL	0		CBLOOD																																											CBLOOD	0.972	CBLOOD	0.972	ET	0.007	lMDS	0.003
GSM5927374_204076530124_R05C01	GSE197675_104	GSE197675	CONTROL	0		CBLOOD																																											CBLOOD	0.972	CBLOOD	0.972	ALCL	0.006	ET	0.006
GSM5927375_204076530124_R07C01	GSE197675_446	GSE197675	CONTROL	0		CBLOOD																																											CBLOOD	0.977	CBLOOD	0.977	ALCL	0.005	ET	0.004
GSM5927376_204076530124_R08C01	GSE197675_455	GSE197675	CONTROL	0		CBLOOD																																											CBLOOD	0.971	CBLOOD	0.971	ET	0.009	ALCL	0.005
GSM5927377_204076530144_R01C01	GSE197675_108	GSE197675	CONTROL	0		CBLOOD																																											CBLOOD	0.961	CBLOOD	0.961	ET	0.009	ALCL	0.008
GSM5927378_204076530144_R03C01	GSE197675_146	GSE197675	CONTROL	0		CBLOOD																																											CBLOOD	0.967	CBLOOD	0.967	CLYMPH	0.008	HTLV1_ATL	0.003
GSM5927379_204076530144_R05C01	GSE197675_123	GSE197675	CONTROL	0		CBLOOD																																											CBLOOD	0.801	CBLOOD	0.801	ET	0.177	lMDS	0.005
GSM5927380_204076530144_R06C01	GSE197675_20	GSE197675	CONTROL	0		CBLOOD																																											CBLOOD	0.68	CBLOOD	0.68	lMDS	0.216	ET	0.066
GSM5927381_204076530144_R07C01	GSE197675_219	GSE197675	CONTROL	0		CBLOOD																																											CBLOOD	0.957	CBLOOD	0.957	lMDS	0.012	IDH	0.003
GSM5927382_204076530144_R08C01	GSE197675_92	GSE197675	CONTROL	0		CBLOOD																																											CBLOOD	0.872	CBLOOD	0.872	ET	0.107	lMDS	0.002
GSM5927383_204076530149_R01C01	GSE197675_85	GSE197675	CONTROL	0		CBLOOD																																											CBLOOD	0.98	CBLOOD	0.98	HTLV1_ATL	0.004	lMDS	0.003
GSM5927384_204076530149_R02C01	GSE197675_169	GSE197675	CONTROL	0		CBLOOD																																											CBLOOD	0.82	CBLOOD	0.82	ET	0.081	lMDS	0.065
GSM5927385_204076530149_R04C01	GSE197675_418	GSE197675	CONTROL	0		CBLOOD																																											CBLOOD	0.977	CBLOOD	0.977	ET	0.004	HTLV1_ATL	0.003
GSM5927386_204076530149_R05C01	GSE197675_463	GSE197675	CONTROL	0		CBLOOD																																											CBLOOD	0.965	CBLOOD	0.965	ET	0.017	lMDS	0.003
GSM5927387_204076530149_R07C01	GSE197675_332	GSE197675	CONTROL	0		CBLOOD																																											CBLOOD	0.973	CBLOOD	0.973	HTLV1_ATL	0.005	HL	0.003
GSM5927388_204076530149_R08C01	GSE197675_491	GSE197675	CONTROL	0		CBLOOD																																											CBLOOD	0.735	CBLOOD	0.735	ET	0.246	HL	0.004
GSM5927389_204076530154_R02C01	GSE197675_447	GSE197675	CONTROL	0		CBLOOD																																											CBLOOD	0.985	CBLOOD	0.985	HL	0.003	ET	0.003
GSM5927390_204076530154_R03C01	GSE197675_423	GSE197675	CONTROL	0		CBLOOD																																											CBLOOD	0.963	CBLOOD	0.963	ET	0.016	lMDS	0.006
GSM5927391_204076530154_R04C01	GSE197675_320	GSE197675	CONTROL	0		CBLOOD																																											CBLOOD	0.968	CBLOOD	0.968	CLYMPH	0.005	ET	0.004
GSM5927392_204076530154_R05C01	GSE197675_415	GSE197675	CONTROL	0		CBLOOD																																											CBLOOD	0.981	CBLOOD	0.981	HTLV1_ATL	0.003	DS_GATA1	0.002
GSM5927393_204076530154_R07C01	GSE197675_449	GSE197675	CONTROL	0		CBLOOD																																											CBLOOD	0.957	CBLOOD	0.957	ET	0.014	lMDS	0.014
GSM5927394_204076530154_R08C01	GSE197675_4	GSE197675	CONTROL	0		CBLOOD																																											CBLOOD	0.956	CBLOOD	0.956	ET	0.017	lMDS	0.006
GSM5927395_204078440016_R01C01	GSE197675_399	GSE197675	CONTROL	0		CBLOOD																																											CBLOOD	0.921	CBLOOD	0.921	ET	0.061	CLYMPH	0.003
GSM5927396_204078440016_R03C01	GSE197675_19	GSE197675	CONTROL	0		CBLOOD																																											CBLOOD	0.869	CBLOOD	0.869	lMDS	0.1	ET	0.006
GSM5927397_204078440016_R04C01	GSE197675_445	GSE197675	CONTROL	0		CBLOOD																																											CBLOOD	0.942	CBLOOD	0.942	lMDS	0.017	ALCL	0.007
GSM5927398_204078440016_R05C01	GSE197675_407	GSE197675	CONTROL	0		CBLOOD																																											CBLOOD	0.936	CBLOOD	0.936	HTLV1_ATL	0.022	FTHCL	0.01
GSM5927399_204078440016_R06C01	GSE197675_266	GSE197675	CONTROL	0		CBLOOD																																											CBLOOD	0.975	CBLOOD	0.975	ET	0.01	lMDS	0.002
GSM5927400_204078440016_R07C01	GSE197675_323	GSE197675	CONTROL	0		CBLOOD																																											CBLOOD	0.956	CBLOOD	0.956	ET	0.027	lMDS	0.002
GSM5927401_204078440020_R02C01	GSE197675_151	GSE197675	CONTROL	0		CBLOOD																																											CBLOOD	0.917	CBLOOD	0.917	HTLV1_ATL	0.022	FTHCL	0.021
GSM5927402_204078440020_R03C01	GSE197675_52	GSE197675	CONTROL	0		CBLOOD																																											CBLOOD	0.962	CBLOOD	0.962	ALCL	0.005	CLYMPH	0.004
GSM5927403_204078440020_R05C01	GSE197675_28	GSE197675	CONTROL	0		CBLOOD																																											CBLOOD	0.973	CBLOOD	0.973	ET	0.005	lMDS	0.005
GSM5927404_204078440020_R06C01	GSE197675_324	GSE197675	CONTROL	0		CBLOOD																																											CBLOOD	0.969	CBLOOD	0.969	ET	0.01	lMDS	0.004
GSM5927405_204078440020_R08C01	GSE197675_345	GSE197675	CONTROL	0		CBLOOD																																											CBLOOD	0.984	CBLOOD	0.984	HTLV1_ATL	0.003	HL	0.002
GSM5927406_204078440022_R01C01	GSE197675_279	GSE197675	CONTROL	0		CBLOOD																																											CBLOOD	0.979	CBLOOD	0.979	HTLV1_ATL	0.004	ALCL	0.003
GSM5927407_204078440022_R02C01	GSE197675_493	GSE197675	CONTROL	0		CBLOOD																																											CBLOOD	0.974	CBLOOD	0.974	HTLV1_ATL	0.005	ET	0.004
GSM5927408_204078440022_R05C01	GSE197675_83	GSE197675	CONTROL	0		CBLOOD																																											CBLOOD	0.916	CBLOOD	0.916	lMDS	0.052	TLGLL	0.008
GSM5927409_204078440022_R06C01	GSE197675_334	GSE197675	CONTROL	0		CBLOOD																																											CBLOOD	0.963	CBLOOD	0.963	HTLV1_ATL	0.006	FTHCL	0.005
GSM5927410_204078440022_R07C01	GSE197675_232	GSE197675	CONTROL	0		CBLOOD																																											CBLOOD	0.979	CBLOOD	0.979	ET	0.005	ALCL	0.003
GSM5927411_204078440022_R08C01	GSE197675_360	GSE197675	CONTROL	0		CBLOOD																																											CBLOOD	0.273	ET	0.703	CBLOOD	0.273	lMDS	0.007
GSM5927412_204078440024_R01C01	GSE197675_177	GSE197675	CONTROL	0		CBLOOD																																											CBLOOD	0.894	CBLOOD	0.894	ET	0.057	lMDS	0.034
GSM5927413_204078440024_R03C01	GSE197675_411	GSE197675	CONTROL	0		CBLOOD																																											CBLOOD	0.955	CBLOOD	0.955	ET	0.019	lMDS	0.009
GSM5927414_204078440024_R04C01	GSE197675_155	GSE197675	CONTROL	0		CBLOOD																																											CBLOOD	0.951	CBLOOD	0.951	ET	0.018	ALCL	0.012
GSM5927415_204078440024_R05C01	GSE197675_3	GSE197675	CONTROL	0		CBLOOD																																											CBLOOD	0.958	CBLOOD	0.958	ET	0.027	HL	0.003
GSM5927416_204078440024_R06C01	GSE197675_247	GSE197675	CONTROL	0		CBLOOD																																											CBLOOD	0.975	CBLOOD	0.975	ET	0.007	PTFL	0.002
GSM5927417_204078440024_R07C01	GSE197675_10	GSE197675	CONTROL	0		CBLOOD																																											CBLOOD	0.913	CBLOOD	0.913	ET	0.065	lMDS	0.007
GSM5927418_204078440024_R08C01	GSE197675_342	GSE197675	CONTROL	0		CBLOOD																																											CBLOOD	0.926	CBLOOD	0.926	lMDS	0.036	FTHCL	0.006
GSM5927419_204078440026_R03C01	GSE197675_132	GSE197675	CONTROL	0		CBLOOD																																											CBLOOD	0.937	CBLOOD	0.937	ET	0.027	ALCL	0.013
GSM5927420_204078440026_R04C01	GSE197675_5	GSE197675	CONTROL	0		CBLOOD																																											CBLOOD	0.972	CBLOOD	0.972	ET	0.012	HL	0.002
GSM5927421_204078440026_R06C01	GSE197675_22	GSE197675	CONTROL	0		CBLOOD																																											CBLOOD	0.958	CBLOOD	0.958	ET	0.009	lMDS	0.008
GSM5927422_204078440026_R07C01	GSE197675_283	GSE197675	CONTROL	0		CBLOOD																																											CBLOOD	0.901	CBLOOD	0.901	ET	0.085	HL	0.003
GSM5927423_204078440026_R08C01	GSE197675_468	GSE197675	CONTROL	0		CBLOOD																																											CBLOOD	0.968	CBLOOD	0.968	lMDS	0.008	ET	0.004
GSM5927424_204078440027_R01C01	GSE197675_174	GSE197675	CONTROL	0		CBLOOD																																											CBLOOD	0.98	CBLOOD	0.98	ET	0.006	ALCL	0.003
GSM5927425_204078440027_R02C01	GSE197675_499	GSE197675	CONTROL	0		CBLOOD																																											CBLOOD	0.921	CBLOOD	0.921	lMDS	0.031	ET	0.015
GSM5927426_204078440027_R03C01	GSE197675_101	GSE197675	CONTROL	0		CBLOOD																																											CBLOOD	0.963	CBLOOD	0.963	ET	0.011	ALCL	0.006
GSM5927427_204078440027_R05C01	GSE197675_65	GSE197675	CONTROL	0		CBLOOD																																											CBLOOD	0.961	CBLOOD	0.961	ET	0.018	ALCL	0.003
GSM5927428_204078440027_R07C01	GSE197675_346	GSE197675	CONTROL	0		CBLOOD																																											CBLOOD	0.861	CBLOOD	0.861	lMDS	0.107	IDH	0.005
GSM5927429_204078440027_R08C01	GSE197675_500	GSE197675	CONTROL	0		CBLOOD																																											CBLOOD	0.869	CBLOOD	0.869	ET	0.113	lMDS	0.003
GSM5927430_204078440055_R01C01	GSE197675_53	GSE197675	CONTROL	0		CBLOOD																																											CBLOOD	0.964	CBLOOD	0.964	ET	0.012	ALCL	0.007
GSM5927431_204078440055_R02C01	GSE197675_61	GSE197675	CONTROL	0		CBLOOD																																											CBLOOD	0.953	CBLOOD	0.953	ET	0.024	AMKL_MIXED	0.003
GSM5927432_204078440055_R03C01	GSE197675_404	GSE197675	CONTROL	0		CBLOOD																																											CBLOOD	0.986	CBLOOD	0.986	ET	0.007	ALCL	0.001
GSM5927433_204078440055_R04C01	GSE197675_317	GSE197675	CONTROL	0		CBLOOD																																											CBLOOD	0.971	CBLOOD	0.971	ET	0.009	ALCL	0.003
GSM5927434_204078440055_R06C01	GSE197675_313	GSE197675	CONTROL	0		CBLOOD																																											CBLOOD	0.96	CBLOOD	0.96	lMDS	0.013	ET	0.005
GSM5927435_204078440055_R07C01	GSE197675_473	GSE197675	CONTROL	0		CBLOOD																																											CBLOOD	0.978	CBLOOD	0.978	ET	0.003	HL	0.003
GSM5927436_204076520019_R01C01	GSE197675_433	GSE197675	CONTROL	0		CBLOOD																																											CBLOOD	0.981	CBLOOD	0.981	ET	0.006	lMDS	0.002
GSM5927437_204076520019_R04C01	GSE197675_33	GSE197675	CONTROL	0		CBLOOD																																											CBLOOD	0.977	CBLOOD	0.977	lMDS	0.004	ET	0.003
GSM5927438_204076520019_R05C01	GSE197675_375	GSE197675	CONTROL	0		CBLOOD																																											CBLOOD	0.963	CBLOOD	0.963	ET	0.014	lMDS	0.005
GSM5927439_204076520019_R07C01	GSE197675_225	GSE197675	CONTROL	0		CBLOOD																																											CBLOOD	0.863	CBLOOD	0.863	ET	0.117	lMDS	0.005
GSM5927440_204076520019_R08C01	GSE197675_413	GSE197675	CONTROL	0		CBLOOD																																											CBLOOD	0.898	CBLOOD	0.898	ET	0.073	CMARROW	0.006
GSM5927441_204076520028_R01C01	GSE197675_67	GSE197675	CONTROL	0		CBLOOD																																											CBLOOD	0.981	CBLOOD	0.981	lMDS	0.005	ET	0.002
GSM5927442_204076520028_R02C01	GSE197675_80	GSE197675	CONTROL	0		CBLOOD																																											CBLOOD	0.968	CBLOOD	0.968	ALCL	0.008	CLYMPH	0.005
GSM5927443_204076520028_R05C01	GSE197675_357	GSE197675	CONTROL	0		CBLOOD																																											CBLOOD	0.979	CBLOOD	0.979	ET	0.003	ALCL	0.003
GSM5927444_204076520028_R06C01	GSE197675_116	GSE197675	CONTROL	0		CBLOOD																																											CBLOOD	0.975	CBLOOD	0.975	ET	0.01	CLYMPH	0.003
GSM5927445_204076520028_R07C01	GSE197675_233	GSE197675	CONTROL	0		CBLOOD																																											CBLOOD	0.96	CBLOOD	0.96	ET	0.015	lMDS	0.005
GSM5927446_204076520028_R08C01	GSE197675_480	GSE197675	CONTROL	0		CBLOOD																																											CBLOOD	0.951	CBLOOD	0.951	ET	0.034	ALCL	0.002
GSM5927447_204076520067_R01C01	GSE197675_265	GSE197675	CONTROL	0		CBLOOD																																											CBLOOD	0.961	CBLOOD	0.961	lMDS	0.012	ET	0.007
GSM5927448_204076520067_R02C01	GSE197675_56	GSE197675	CONTROL	0		CBLOOD																																											CBLOOD	0.969	CBLOOD	0.969	ALCL	0.005	ET	0.004
GSM5927449_204076520067_R03C01	GSE197675_262	GSE197675	CONTROL	0		CBLOOD																																											CBLOOD	0.977	CBLOOD	0.977	ET	0.005	ALCL	0.003
GSM5927450_204076520067_R05C01	GSE197675_208	GSE197675	CONTROL	0		CBLOOD																																											CBLOOD	0.911	CBLOOD	0.911	ET	0.066	ALCL	0.004
GSM5927451_204076520067_R06C01	GSE197675_321	GSE197675	CONTROL	0		CBLOOD																																											CBLOOD	0.977	CBLOOD	0.977	ET	0.006	PTFL	0.002
GSM5927452_204076520067_R07C01	GSE197675_325	GSE197675	CONTROL	0		CBLOOD																																											CBLOOD	0.965	CBLOOD	0.965	ET	0.011	lMDS	0.005
GSM5927453_204076520067_R08C01	GSE197675_396	GSE197675	CONTROL	0		CBLOOD																																											CBLOOD	0.98	CBLOOD	0.98	HL	0.004	ET	0.003
GSM5927454_204076520100_R01C01	GSE197675_333	GSE197675	CONTROL	0		CBLOOD																																											CBLOOD	0.945	CBLOOD	0.945	ET	0.037	CLYMPH	0.002
GSM5927455_204076520100_R02C01	GSE197675_284	GSE197675	CONTROL	0		CBLOOD																																											CBLOOD	0.974	CBLOOD	0.974	HTLV1_ATL	0.007	CLYMPH	0.004
GSM5927456_204076520100_R03C01	GSE197675_400	GSE197675	CONTROL	0		CBLOOD																																											CBLOOD	0.964	CBLOOD	0.964	ET	0.015	ALCL	0.005
GSM5927457_204076520100_R04C01	GSE197675_393	GSE197675	CONTROL	0		CBLOOD																																											CBLOOD	0.889	CBLOOD	0.889	ET	0.081	lMDS	0.013
GSM5927458_204076520100_R05C01	GSE197675_37	GSE197675	CONTROL	0		CBLOOD																																											CBLOOD	0.971	CBLOOD	0.971	ET	0.014	HL	0.005
GSM5927459_204076520100_R06C01	GSE197675_205	GSE197675	CONTROL	0		CBLOOD																																											CBLOOD	0.85	CBLOOD	0.85	ET	0.134	CMARROW	0.003
GSM5927460_204076520100_R07C01	GSE197675_390	GSE197675	CONTROL	0		CBLOOD																																											CBLOOD	0.867	CBLOOD	0.867	ET	0.084	lMDS	0.022
GSM5927461_204076520104_R01C01	GSE197675_201	GSE197675	CONTROL	0		CBLOOD																																											CBLOOD	0.984	CBLOOD	0.984	ET	0.004	ALCL	0.002
GSM5927462_204076520104_R02C01	GSE197675_112	GSE197675	CONTROL	0		CBLOOD																																											CBLOOD	0.972	CBLOOD	0.972	ET	0.011	ALCL	0.003
GSM5927463_204076520104_R03C01	GSE197675_369	GSE197675	CONTROL	0		CBLOOD																																											CBLOOD	0.979	CBLOOD	0.979	ET	0.005	CLYMPH	0.002
GSM5927464_204076520104_R04C01	GSE197675_501	GSE197675	CONTROL	0		CBLOOD																																											CBLOOD	0.983	CBLOOD	0.983	ET	0.005	CLYMPH	0.001
GSM5927465_204592890017_R03C01	GSE197675_263	GSE197675	CONTROL	0		CBLOOD																																											CBLOOD	0.975	CBLOOD	0.975	AMKL_MIXED	0.007	ALCL	0.003
GSM5927466_204592890017_R05C01	GSE197675_378	GSE197675	CONTROL	0		CBLOOD																																											CBLOOD	0.982	CBLOOD	0.982	ET	0.006	HL	0.002
GSM5927467_204592890017_R07C01	GSE197675_239	GSE197675	CONTROL	0		CBLOOD																																											CBLOOD	0.987	CBLOOD	0.987	ET	0.003	HL	0.002
GSM5927468_204592890017_R08C01	GSE197675_181	GSE197675	CONTROL	0		CBLOOD																																											CBLOOD	0.954	CBLOOD	0.954	ET	0.027	HL	0.004
GSM5927469_204592890041_R01C01	GSE197675_78	GSE197675	CONTROL	0		CBLOOD																																											CBLOOD	0.975	CBLOOD	0.975	lMDS	0.006	HTLV1_ATL	0.004
GSM5927470_204592890041_R02C01	GSE197675_36	GSE197675	CONTROL	0		CBLOOD																																											CBLOOD	0.974	CBLOOD	0.974	ET	0.004	HL	0.004
GSM5927471_204592890041_R03C01	GSE197675_273	GSE197675	CONTROL	0		CBLOOD																																											CBLOOD	0.984	CBLOOD	0.984	ET	0.003	HL	0.002
GSM5927472_204592890041_R04C01	GSE197675_269	GSE197675	CONTROL	0		CBLOOD																																											CBLOOD	0.966	CBLOOD	0.966	ET	0.018	CLYMPH	0.004
GSM5927473_204592890041_R05C01	GSE197675_479	GSE197675	CONTROL	0		CBLOOD																																											CBLOOD	0.977	CBLOOD	0.977	ET	0.008	HL	0.002
GSM5927474_204592890041_R07C01	GSE197675_138	GSE197675	CONTROL	0		CBLOOD																																											CBLOOD	0.943	CBLOOD	0.943	ET	0.032	AMKL_MIXED	0.005
GSM5927475_204592890041_R08C01	GSE197675_162	GSE197675	CONTROL	0		CBLOOD																																											CBLOOD	0.969	CBLOOD	0.969	ET	0.012	HL	0.005
GSM5927476_204848060001_R01C01	GSE197675_406	GSE197675	CONTROL	0		CBLOOD																																											CBLOOD	0.982	CBLOOD	0.982	AMKL_MIXED	0.002	CLYMPH	0.002
GSM5927477_204848060001_R02C01	GSE197675_167	GSE197675	CONTROL	0		CBLOOD																																											CBLOOD	0.985	CBLOOD	0.985	ET	0.003	ALCL	0.002
GSM5927478_204848060001_R03C01	GSE197675_371	GSE197675	CONTROL	0		CBLOOD																																											CBLOOD	0.978	CBLOOD	0.978	ET	0.006	HL	0.003
GSM5927479_204848060001_R04C01	GSE197675_218	GSE197675	CONTROL	0		CBLOOD																																											CBLOOD	0.976	CBLOOD	0.976	ET	0.012	AMKL_MIXED	0.002
GSM5927480_204848060001_R05C01	GSE197675_287	GSE197675	CONTROL	0		CBLOOD																																											CBLOOD	0.97	CBLOOD	0.97	ET	0.007	ALCL	0.005
GSM5927481_204848060001_R06C01	GSE197675_212	GSE197675	CONTROL	0		CBLOOD																																											CBLOOD	0.976	CBLOOD	0.976	ET	0.004	HL	0.003
GSM5927482_204848060001_R07C01	GSE197675_454	GSE197675	CONTROL	0		CBLOOD																																											CBLOOD	0.983	CBLOOD	0.983	ET	0.006	HL	0.003
GSM5927483_204848060037_R01C01	GSE197675_461	GSE197675	CONTROL	0		CBLOOD																																											CBLOOD	0.979	CBLOOD	0.979	ET	0.007	AMKL_MIXED	0.006
GSM5927484_204848060037_R03C01	GSE197675_106	GSE197675	CONTROL	0		CBLOOD																																											CBLOOD	0.97	CBLOOD	0.97	ET	0.011	ALCL	0.003
GSM5927485_204848060037_R04C01	GSE197675_9	GSE197675	CONTROL	0		CBLOOD																																											CBLOOD	0.966	CBLOOD	0.966	ET	0.013	CLYMPH	0.003
GSM5927486_204848060037_R08C01	GSE197675_391	GSE197675	CONTROL	0		CBLOOD																																											CBLOOD	0.98	CBLOOD	0.98	ET	0.004	HL	0.004
GSM5927487_204848060053_R01C01	GSE197675_130	GSE197675	CONTROL	0		CBLOOD																																											CBLOOD	0.971	CBLOOD	0.971	ET	0.006	ALCL	0.004
GSM5927488_204848060053_R03C01	GSE197675_311	GSE197675	CONTROL	0		CBLOOD																																											CBLOOD	0.96	CBLOOD	0.96	CLYMPH	0.012	ET	0.007
GSM5927489_204848060053_R04C01	GSE197675_352	GSE197675	CONTROL	0		CBLOOD																																											CBLOOD	0.985	CBLOOD	0.985	CLYMPH	0.003	ET	0.003
GSM5927490_204848060053_R06C01	GSE197675_414	GSE197675	CONTROL	0		CBLOOD																																											CBLOOD	0.969	CBLOOD	0.969	ET	0.013	ALCL	0.003
GSM5927491_204848060053_R08C01	GSE197675_204	GSE197675	CONTROL	0		CBLOOD																																											CBLOOD	0.973	CBLOOD	0.973	ET	0.012	HL	0.003
GSM5927492_204848060075_R01C01	GSE197675_349	GSE197675	CONTROL	0		CBLOOD																																											CBLOOD	0.945	CBLOOD	0.945	ET	0.02	ALCL	0.009
GSM5927493_204848060075_R02C01	GSE197675_11	GSE197675	CONTROL	0		CBLOOD																																											CBLOOD	0.948	CBLOOD	0.948	ET	0.031	AMKL_MIXED	0.003
GSM5927494_204848060075_R03C01	GSE197675_148	GSE197675	CONTROL	0		CBLOOD																																											CBLOOD	0.979	CBLOOD	0.979	HL	0.004	AMKL_MIXED	0.003
GSM5927495_204848060075_R04C01	GSE197675_338	GSE197675	CONTROL	0		CBLOOD																																											CBLOOD	0.972	CBLOOD	0.972	ET	0.009	HL	0.004
GSM5927496_204848060075_R06C01	GSE197675_347	GSE197675	CONTROL	0		CBLOOD																																											CBLOOD	0.979	CBLOOD	0.979	HL	0.006	ET	0.003
GSM5927497_204848060075_R07C01	GSE197675_428	GSE197675	CONTROL	0		CBLOOD																																											CBLOOD	0.903	CBLOOD	0.903	ET	0.079	HL	0.004
GSM5927498_204848060080_R01C01	GSE197675_190	GSE197675	CONTROL	0		CBLOOD																																											CBLOOD	0.967	CBLOOD	0.967	ET	0.012	HL	0.004
GSM5927499_204848060080_R03C01	GSE197675_292	GSE197675	CONTROL	0		CBLOOD																																											CBLOOD	0.955	CBLOOD	0.955	ET	0.026	HL	0.003
GSM5927500_204848060080_R05C01	GSE197675_367	GSE197675	CONTROL	0		CBLOOD																																											CBLOOD	0.982	CBLOOD	0.982	HL	0.003	CLYMPH	0.002
GSM5927501_204848060080_R06C01	GSE197675_372	GSE197675	CONTROL	0		CBLOOD																																											CBLOOD	0.944	CBLOOD	0.944	ET	0.041	HL	0.003
GSM5927502_204848060080_R07C01	GSE197675_416	GSE197675	CONTROL	0		CBLOOD																																											CBLOOD	0.955	CBLOOD	0.955	ET	0.022	HL	0.004
GSM5927503_204848060080_R08C01	GSE197675_141	GSE197675	CONTROL	0		CBLOOD																																											CBLOOD	0.976	CBLOOD	0.976	ET	0.005	HL	0.004
GSM5927504_204848060114_R01C01	GSE197675_63	GSE197675	CONTROL	0		CBLOOD																																											CBLOOD	0.973	CBLOOD	0.973	ET	0.016	AMKL_MIXED	0.002
GSM5927505_204848060114_R02C01	GSE197675_86	GSE197675	CONTROL	0		CBLOOD																																											CBLOOD	0.969	CBLOOD	0.969	ET	0.008	AMKL_MIXED	0.006
GSM5927506_204848060114_R03C01	GSE197675_157	GSE197675	CONTROL	0		CBLOOD																																											CBLOOD	0.968	CBLOOD	0.968	HL	0.009	AMKL_MIXED	0.006
GSM5927507_204848060114_R07C01	GSE197675_243	GSE197675	CONTROL	0		CBLOOD																																											CBLOOD	0.978	CBLOOD	0.978	CLYMPH	0.003	ET	0.002
GSM5927508_204848060114_R08C01	GSE197675_387	GSE197675	CONTROL	0		CBLOOD																																											CBLOOD	0.973	CBLOOD	0.973	ET	0.006	HL	0.005
GSM5927509_204848060122_R02C01	GSE197675_222	GSE197675	CONTROL	0		CBLOOD																																											CBLOOD	0.967	CBLOOD	0.967	ET	0.017	HL	0.003
GSM5927510_204848060122_R03C01	GSE197675_354	GSE197675	CONTROL	0		CBLOOD																																											CBLOOD	0.973	CBLOOD	0.973	ET	0.011	AMKL_MIXED	0.003
GSM5927511_204848060122_R04C01	GSE197675_120	GSE197675	CONTROL	0		CBLOOD																																											CBLOOD	0.774	CBLOOD	0.774	ET	0.211	AMKL_MIXED	0.002
GSM5927512_204848060122_R05C01	GSE197675_1	GSE197675	CONTROL	0		CBLOOD																																											CBLOOD	0.97	CBLOOD	0.97	HL	0.012	ET	0.004
GSM5927513_204848060122_R06C01	GSE197675_326	GSE197675	CONTROL	0		CBLOOD																																											CBLOOD	0.978	CBLOOD	0.978	HL	0.005	ET	0.004
GSM5927514_204848060132_R01C01	GSE197675_57	GSE197675	CONTROL	0		CBLOOD																																											CBLOOD	0.966	CBLOOD	0.966	ET	0.013	CLYMPH	0.005
GSM5927515_204848060132_R02C01	GSE197675_75	GSE197675	CONTROL	0		CBLOOD																																											CBLOOD	0.921	CBLOOD	0.921	lMDS	0.063	TLGLL	0.003
GSM5927516_204848060132_R03C01	GSE197675_231	GSE197675	CONTROL	0		CBLOOD																																											CBLOOD	0.978	CBLOOD	0.978	ET	0.006	HL	0.002
GSM5927517_204848060132_R04C01	GSE197675_107	GSE197675	CONTROL	0		CBLOOD																																											CBLOOD	0.959	CBLOOD	0.959	ET	0.011	AMKL_MIXED	0.008
GSM5927518_204848060132_R05C01	GSE197675_254	GSE197675	CONTROL	0		CBLOOD																																											CBLOOD	0.963	CBLOOD	0.963	AMKL_MIXED	0.013	ALCL	0.007
GSM5927519_204848060132_R06C01	GSE197675_274	GSE197675	CONTROL	0		CBLOOD																																											CBLOOD	0.961	CBLOOD	0.961	ET	0.015	HL	0.003
GSM5927520_204848060132_R07C01	GSE197675_476	GSE197675	CONTROL	0		CBLOOD																																											CBLOOD	0.963	CBLOOD	0.963	ET	0.018	ALCL	0.004
GSM5927521_204848060132_R08C01	GSE197675_173	GSE197675	CONTROL	0		CBLOOD																																											CBLOOD	0.967	CBLOOD	0.967	ET	0.009	AMKL_MIXED	0.004
GSM5927522_204848240015_R01C01	GSE197675_45	GSE197675	CONTROL	0		CBLOOD																																											CBLOOD	0.953	CBLOOD	0.953	ET	0.023	AMKL_MIXED	0.008
GSM5927523_204848240015_R04C01	GSE197675_376	GSE197675	CONTROL	0		CBLOOD																																											CBLOOD	0.976	CBLOOD	0.976	ET	0.004	PTFL	0.003
GSM5927524_204848240015_R06C01	GSE197675_187	GSE197675	CONTROL	0		CBLOOD																																											CBLOOD	0.974	CBLOOD	0.974	HL	0.005	ET	0.004
GSM5927525_204848240015_R07C01	GSE197675_364	GSE197675	CONTROL	0		CBLOOD																																											CBLOOD	0.977	CBLOOD	0.977	ET	0.006	PTFL	0.003
GSM5927526_204848240021_R01C01	GSE197675_380	GSE197675	CONTROL	0		CBLOOD																																											CBLOOD	0.97	CBLOOD	0.97	ET	0.009	AMKL_MIXED	0.003
GSM5927527_204848240021_R02C01	GSE197675_96	GSE197675	CONTROL	0		CBLOOD																																											CBLOOD	0.964	CBLOOD	0.964	ET	0.022	HL	0.002
GSM5927528_204848240021_R04C01	GSE197675_87	GSE197675	CONTROL	0		CBLOOD																																											CBLOOD	0.972	CBLOOD	0.972	ET	0.007	HL	0.007
GSM5927529_204848240021_R06C01	GSE197675_410	GSE197675	CONTROL	0		CBLOOD																																											CBLOOD	0.979	CBLOOD	0.979	ET	0.008	HL	0.002
GSM5927530_204848240021_R07C01	GSE197675_253	GSE197675	CONTROL	0		CBLOOD																																											CBLOOD	0.981	CBLOOD	0.981	ET	0.006	HL	0.003
GSM5927531_204848060023_R02C01	GSE197675_462	GSE197675	CONTROL	0		CBLOOD																																											CBLOOD	0.935	CBLOOD	0.935	ET	0.046	AMKL_MIXED	0.004
GSM5927532_204848060023_R03C01	GSE197675_111	GSE197675	CONTROL	0		CBLOOD																																											CBLOOD	0.967	CBLOOD	0.967	ET	0.012	CLYMPH	0.004
GSM5927533_204848060023_R04C01	GSE197675_186	GSE197675	CONTROL	0		CBLOOD																																											CBLOOD	0.96	CBLOOD	0.96	ET	0.018	AMKL_MIXED	0.006
GSM5927534_204848060023_R05C01	GSE197675_442	GSE197675	CONTROL	0		CBLOOD																																											CBLOOD	0.963	CBLOOD	0.963	ET	0.018	HL	0.005
GSM5927535_204848060023_R06C01	GSE197675_474	GSE197675	CONTROL	0		CBLOOD																																											CBLOOD	0.862	CBLOOD	0.862	ET	0.117	ALCL	0.003
GSM5927536_204848060023_R07C01	GSE197675_215	GSE197675	CONTROL	0		CBLOOD																																											CBLOOD	0.986	CBLOOD	0.986	lMDS	0.002	DS_GATA1	0.002
GSM5927537_204848060023_R08C01	GSE197675_403	GSE197675	CONTROL	0		CBLOOD																																											CBLOOD	0.972	CBLOOD	0.972	HL	0.007	ET	0.005
GSM5927538_204848060039_R01C01	GSE197675_7	GSE197675	CONTROL	0		CBLOOD																																											CBLOOD	0.837	CBLOOD	0.837	ET	0.106	AMKL_MIXED	0.025
GSM5927539_204848060039_R02C01	GSE197675_170	GSE197675	CONTROL	0		CBLOOD																																											CBLOOD	0.97	CBLOOD	0.97	ET	0.01	HL	0.002
GSM5927540_204848060039_R04C01	GSE197675_68	GSE197675	CONTROL	0		CBLOOD																																											CBLOOD	0.976	CBLOOD	0.976	HL	0.005	ET	0.004
GSM5927541_204848060039_R05C01	GSE197675_295	GSE197675	CONTROL	0		CBLOOD																																											CBLOOD	0.973	CBLOOD	0.973	ET	0.013	AMKL_MIXED	0.002
GSM5927542_204848060039_R06C01	GSE197675_217	GSE197675	CONTROL	0		CBLOOD																																											CBLOOD	0.963	CBLOOD	0.963	ET	0.021	HL	0.002
GSM5927543_204848060064_R01C01	GSE197675_128	GSE197675	CONTROL	0		CBLOOD																																											CBLOOD	0.922	CBLOOD	0.922	AMKL_MIXED	0.026	ALCL	0.013
GSM5927544_204848060064_R02C01	GSE197675_301	GSE197675	CONTROL	0		CBLOOD																																											CBLOOD	0.967	CBLOOD	0.967	ET	0.013	AMKL_MIXED	0.005
GSM5927545_204848060064_R04C01	GSE197675_121	GSE197675	CONTROL	0		CBLOOD																																											CBLOOD	0.966	CBLOOD	0.966	ET	0.013	HL	0.003
GSM5927546_204848060064_R05C01	GSE197675_382	GSE197675	CONTROL	0		CBLOOD																																											CBLOOD	0.985	CBLOOD	0.985	HL	0.002	ET	0.002
GSM5927547_204848060064_R06C01	GSE197675_207	GSE197675	CONTROL	0		CBLOOD																																											CBLOOD	0.973	CBLOOD	0.973	HL	0.009	CMARROW	0.007
GSM5927548_204848060066_R03C01	GSE197675_8	GSE197675	CONTROL	0		CBLOOD																																											CBLOOD	0.979	CBLOOD	0.979	ET	0.008	HL	0.002
GSM5927549_204848060066_R04C01	GSE197675_487	GSE197675	CONTROL	0		CBLOOD																																											CBLOOD	0.963	CBLOOD	0.963	ET	0.016	CLYMPH	0.003
GSM5927550_204848060066_R05C01	GSE197675_303	GSE197675	CONTROL	0		CBLOOD																																											CBLOOD	0.983	CBLOOD	0.983	ET	0.008	ALCL	0.002
GSM5927551_204848060066_R06C01	GSE197675_192	GSE197675	CONTROL	0		CBLOOD																																											CBLOOD	0.983	CBLOOD	0.983	ET	0.002	PTFL	0.002
GSM5927552_204848060066_R07C01	GSE197675_440	GSE197675	CONTROL	0		CBLOOD																																											CBLOOD	0.954	CBLOOD	0.954	ET	0.031	HL	0.003
GSM5927553_204848060066_R08C01	GSE197675_374	GSE197675	CONTROL	0		CBLOOD																																											CBLOOD	0.978	CBLOOD	0.978	ET	0.007	HL	0.005
GSM5927554_204848240013_R01C01	GSE197675_306	GSE197675	CONTROL	0		CBLOOD																																											CBLOOD	0.959	CBLOOD	0.959	ET	0.02	AMKL_MIXED	0.003
GSM5927555_204848240013_R02C01	GSE197675_122	GSE197675	CONTROL	0		CBLOOD																																											CBLOOD	0.976	CBLOOD	0.976	AMKL_MIXED	0.004	ET	0.003
GSM5927556_204848240013_R04C01	GSE197675_315	GSE197675	CONTROL	0		CBLOOD																																											CBLOOD	0.938	CBLOOD	0.938	ET	0.042	CMARROW	0.002
GSM5927557_204848240013_R05C01	GSE197675_312	GSE197675	CONTROL	0		CBLOOD																																											CBLOOD	0.973	CBLOOD	0.973	ET	0.017	LCH_ECD	0.002
GSM5927558_204848240013_R06C01	GSE197675_29	GSE197675	CONTROL	0		CBLOOD																																											CBLOOD	0.972	CBLOOD	0.972	ET	0.009	ALCL	0.004
GSM5927559_204848240013_R07C01	GSE197675_502	GSE197675	CONTROL	0		CBLOOD																																											CBLOOD	0.976	CBLOOD	0.976	HL	0.003	ET	0.003
GSM5927560_204848240014_R01C01	GSE197675_153	GSE197675	CONTROL	0		CBLOOD																																											CBLOOD	0.981	CBLOOD	0.981	ET	0.004	CLYMPH	0.003
GSM5927561_204848240014_R02C01	GSE197675_249	GSE197675	CONTROL	0		CBLOOD																																											CBLOOD	0.97	CBLOOD	0.97	ET	0.009	ALCL	0.004
GSM5927562_204848240014_R03C01	GSE197675_110	GSE197675	CONTROL	0		CBLOOD																																											CBLOOD	0.973	CBLOOD	0.973	CLYMPH	0.005	ET	0.003
GSM5927563_204848240014_R04C01	GSE197675_200	GSE197675	CONTROL	0		CBLOOD																																											CBLOOD	0.977	CBLOOD	0.977	ET	0.007	CLYMPH	0.003
GSM5927564_204848240014_R05C01	GSE197675_424	GSE197675	CONTROL	0		CBLOOD																																											CBLOOD	0.984	CBLOOD	0.984	AMKL_MIXED	0.002	HL	0.002
GSM5927565_204848240014_R06C01	GSE197675_489	GSE197675	CONTROL	0		CBLOOD																																											CBLOOD	0.976	CBLOOD	0.976	ET	0.006	HL	0.003
GSM5927566_204848240035_R01C01	GSE197675_296	GSE197675	CONTROL	0		CBLOOD																																											CBLOOD	0.97	CBLOOD	0.97	ALCL	0.006	ET	0.006
GSM5927567_204848240035_R02C01	GSE197675_341	GSE197675	CONTROL	0		CBLOOD																																											CBLOOD	0.978	CBLOOD	0.978	HL	0.005	ET	0.003
GSM5927568_204848240035_R03C01	GSE197675_276	GSE197675	CONTROL	0		CBLOOD																																											CBLOOD	0.971	CBLOOD	0.971	ET	0.014	HL	0.003
GSM5927569_204848240035_R04C01	GSE197675_438	GSE197675	CONTROL	0		CBLOOD																																											CBLOOD	0.525	CBLOOD	0.525	ET	0.384	CMARROW	0.048
GSM5927570_204848240035_R05C01	GSE197675_434	GSE197675	CONTROL	0		CBLOOD																																											CBLOOD	0.937	CBLOOD	0.937	ALCL	0.018	ET	0.011
GSM5927571_204848240035_R06C01	GSE197675_497	GSE197675	CONTROL	0		CBLOOD																																											CBLOOD	0.984	CBLOOD	0.984	HL	0.004	ET	0.002
GSM5927572_204848240035_R07C01	GSE197675_133	GSE197675	CONTROL	0		CBLOOD																																											CBLOOD	0.981	CBLOOD	0.981	AMKL_MIXED	0.003	ET	0.003
GSM5927573_204848240035_R08C01	GSE197675_257	GSE197675	CONTROL	0		CBLOOD																																											CBLOOD	0.975	CBLOOD	0.975	ET	0.004	AMKL_MIXED	0.004
GSM5927574_204848240043_R01C01	GSE197675_18	GSE197675	CONTROL	0		CBLOOD																																											CBLOOD	0.971	CBLOOD	0.971	ET	0.005	ALCL	0.005
GSM5927575_204848240043_R02C01	GSE197675_444	GSE197675	CONTROL	0		CBLOOD																																											CBLOOD	0.987	CBLOOD	0.987	ALCL	0.002	ET	0.002
GSM5927576_204848240043_R03C01	GSE197675_164	GSE197675	CONTROL	0		CBLOOD																																											CBLOOD	0.988	CBLOOD	0.988	ET	0.004	CLYMPH	0.001
GSM5927577_204848240043_R04C01	GSE197675_149	GSE197675	CONTROL	0		CBLOOD																																											CBLOOD	0.974	CBLOOD	0.974	ET	0.008	HL	0.003
GSM5927578_204848240043_R05C01	GSE197675_202	GSE197675	CONTROL	0		CBLOOD																																											CBLOOD	0.977	CBLOOD	0.977	ET	0.011	AMKL_MIXED	0.001
GSM5927579_204848240043_R07C01	GSE197675_288	GSE197675	CONTROL	0		CBLOOD																																											CBLOOD	0.986	CBLOOD	0.986	ET	0.003	ALCL	0.002
GSM5927580_204848240043_R08C01	GSE197675_168	GSE197675	CONTROL	0		CBLOOD																																											CBLOOD	0.948	CBLOOD	0.948	ALCL	0.016	AMKL_MIXED	0.012
GSM5927581_204848240061_R02C01	GSE197675_77	GSE197675	CONTROL	0		CBLOOD																																											CBLOOD	0.962	CBLOOD	0.962	ALCL	0.009	ET	0.008
GSM5927582_204848240061_R03C01	GSE197675_379	GSE197675	CONTROL	0		CBLOOD																																											CBLOOD	0.983	CBLOOD	0.983	ET	0.005	HL	0.002
GSM5927583_204848240061_R04C01	GSE197675_30	GSE197675	CONTROL	0		CBLOOD																																											CBLOOD	0.746	CBLOOD	0.746	lMDS	0.216	ALCL	0.014
GSM5927584_204848240061_R05C01	GSE197675_35	GSE197675	CONTROL	0		CBLOOD																																											CBLOOD	0.955	CBLOOD	0.955	ET	0.009	AMKL_MIXED	0.008
GSM5927585_204848240061_R07C01	GSE197675_385	GSE197675	CONTROL	0		CBLOOD																																											CBLOOD	0.847	CBLOOD	0.847	ET	0.133	AMKL_MIXED	0.003
GSM5927586_204848240061_R08C01	GSE197675_319	GSE197675	CONTROL	0		CBLOOD																																											CBLOOD	0.988	CBLOOD	0.988	ET	0.003	HL	0.001
GSM5927587_204848240062_R01C01	GSE197675_235	GSE197675	CONTROL	0		CBLOOD																																											CBLOOD	0.945	CBLOOD	0.945	ALCL	0.022	CLYMPH	0.008
GSM5927588_204848240062_R02C01	GSE197675_309	GSE197675	CONTROL	0		CBLOOD																																											CBLOOD	0.972	CBLOOD	0.972	ET	0.009	ALCL	0.003
GSM5927589_204848240062_R04C01	GSE197675_137	GSE197675	CONTROL	0		CBLOOD																																											CBLOOD	0.972	CBLOOD	0.972	AMKL_MIXED	0.006	ET	0.005
GSM5927590_204848240062_R05C01	GSE197675_152	GSE197675	CONTROL	0		CBLOOD																																											CBLOOD	0.974	CBLOOD	0.974	ET	0.011	HL	0.002
GSM5927591_204848240062_R07C01	GSE197675_250	GSE197675	CONTROL	0		CBLOOD																																											CBLOOD	0.978	CBLOOD	0.978	ET	0.004	CLYMPH	0.003
GSM5927592_204848240063_R02C01	GSE197675_448	GSE197675	CONTROL	0		CBLOOD																																											CBLOOD	0.973	CBLOOD	0.973	ET	0.011	AMKL_MIXED	0.002
GSM5927593_204848240063_R03C01	GSE197675_172	GSE197675	CONTROL	0		CBLOOD																																											CBLOOD	0.961	CBLOOD	0.961	ALCL	0.01	AMKL_MIXED	0.005
GSM5927594_204848240063_R04C01	GSE197675_355	GSE197675	CONTROL	0		CBLOOD																																											CBLOOD	0.939	CBLOOD	0.939	ET	0.038	AMKL_MIXED	0.007
GSM5927595_204848240063_R05C01	GSE197675_105	GSE197675	CONTROL	0		CBLOOD																																											CBLOOD	0.982	CBLOOD	0.982	ET	0.005	AMKL_MIXED	0.002
GSM5927596_204848240063_R06C01	GSE197675_252	GSE197675	CONTROL	0		CBLOOD																																											CBLOOD	0.975	CBLOOD	0.975	AMKL_MIXED	0.005	ET	0.005
GSM5927597_204848240063_R07C01	GSE197675_481	GSE197675	CONTROL	0		CBLOOD																																											CBLOOD	0.976	CBLOOD	0.976	ET	0.004	HL	0.004
GSM5927598_204848240063_R08C01	GSE197675_361	GSE197675	CONTROL	0		CBLOOD																																											CBLOOD	0.95	CBLOOD	0.95	ET	0.029	AMKL_MIXED	0.006
GSM5927599_204848240077_R01C01	GSE197675_185	GSE197675	CONTROL	0		CBLOOD																																											CBLOOD	0.978	CBLOOD	0.978	AMKL_MIXED	0.004	ET	0.003
GSM5927600_204848240077_R02C01	GSE197675_39	GSE197675	CONTROL	0		CBLOOD																																											CBLOOD	0.987	CBLOOD	0.987	HTLV1_ATL	0.002	CLYMPH	0.002
GSM5927601_204848240077_R05C01	GSE197675_353	GSE197675	CONTROL	0		CBLOOD																																											CBLOOD	0.974	CBLOOD	0.974	lMDS	0.003	HTLV1_ATL	0.003
GSM5927602_204848240077_R06C01	GSE197675_405	GSE197675	CONTROL	0		CBLOOD																																											CBLOOD	0.963	CBLOOD	0.963	ET	0.02	AMKL_MIXED	0.003
GSM5927603_204848240077_R07C01	GSE197675_171	GSE197675	CONTROL	0		CBLOOD																																											CBLOOD	0.93	CBLOOD	0.93	ET	0.052	AMKL_MIXED	0.003
GSM5927604_204848240082_R02C01	GSE197675_131	GSE197675	CONTROL	0		CBLOOD																																											CBLOOD	0.98	CBLOOD	0.98	ET	0.004	ALCL	0.002
GSM5927605_204848240082_R05C01	GSE197675_350	GSE197675	CONTROL	0		CBLOOD																																											CBLOOD	0.984	CBLOOD	0.984	ET	0.003	HL	0.003
GSM5927606_204848240082_R06C01	GSE197675_304	GSE197675	CONTROL	0		CBLOOD																																											CBLOOD	0.963	CBLOOD	0.963	HL	0.006	ET	0.006
GSM5927607_204848240082_R07C01	GSE197675_144	GSE197675	CONTROL	0		CBLOOD																																											CBLOOD	0.965	CBLOOD	0.965	ET	0.005	AMKL_MIXED	0.004
GSM5927608_204848240082_R08C01	GSE197675_54	GSE197675	CONTROL	0		CBLOOD																																											CBLOOD	0.977	CBLOOD	0.977	ET	0.009	HL	0.003
GSM5927609_204848240085_R03C01	GSE197675_93	GSE197675	CONTROL	0		CBLOOD																																											CBLOOD	0.964	CBLOOD	0.964	ALCL	0.013	CLYMPH	0.003
GSM5927610_204848240085_R05C01	GSE197675_84	GSE197675	CONTROL	0		CBLOOD																																											CBLOOD	0.974	CBLOOD	0.974	ALCL	0.006	ET	0.004
GSM5927611_204848240085_R06C01	GSE197675_95	GSE197675	CONTROL	0		CBLOOD																																											CBLOOD	0.979	CBLOOD	0.979	ET	0.005	CLYMPH	0.003
GSM5927612_204848240085_R07C01	GSE197675_32	GSE197675	CONTROL	0		CBLOOD																																											CBLOOD	0.98	CBLOOD	0.98	ET	0.005	AMKL_MIXED	0.002
GSM5927613_204848240085_R08C01	GSE197675_362	GSE197675	CONTROL	0		CBLOOD																																											CBLOOD	0.973	CBLOOD	0.973	ET	0.004	AMKL_MIXED	0.004
GSM5927614_204848240086_R01C01	GSE197675_330	GSE197675	CONTROL	0		CBLOOD																																											CBLOOD	0.973	CBLOOD	0.973	lMDS	0.007	ET	0.004
GSM5927615_204848240086_R02C01	GSE197675_270	GSE197675	CONTROL	0		CBLOOD																																											CBLOOD	0.99	CBLOOD	0.99	ET	0.003	HTLV1_ATL	0.001
GSM5927616_204848240086_R03C01	GSE197675_74	GSE197675	CONTROL	0		CBLOOD																																											CBLOOD	0.968	CBLOOD	0.968	ET	0.009	HL	0.008
GSM5927617_204848240086_R04C01	GSE197675_58	GSE197675	CONTROL	0		CBLOOD																																											CBLOOD	0.966	CBLOOD	0.966	ET	0.009	AMKL_MIXED	0.008
GSM5927618_204848240086_R06C01	GSE197675_278	GSE197675	CONTROL	0		CBLOOD																																											CBLOOD	0.98	CBLOOD	0.98	ET	0.009	AMKL_MIXED	0.002
GSM5927619_204848240086_R07C01	GSE197675_64	GSE197675	CONTROL	0		CBLOOD																																											CBLOOD	0.975	CBLOOD	0.975	ET	0.009	AMKL_MIXED	0.002
GSM5927620_204848240086_R08C01	GSE197675_348	GSE197675	CONTROL	0		CBLOOD																																											CBLOOD	0.97	CBLOOD	0.97	ET	0.01	AMKL_MIXED	0.004
GSM5927621_204848240087_R02C01	GSE197675_293	GSE197675	CONTROL	0		CBLOOD																																											CBLOOD	0.972	CBLOOD	0.972	ET	0.007	ALCL	0.005
GSM5927622_204848240087_R03C01	GSE197675_184	GSE197675	CONTROL	0		CBLOOD																																											CBLOOD	0.171	TLGLL	0.642	CBLOOD	0.171	lMDS	0.153
GSM5927623_204848240087_R04C01	GSE197675_51	GSE197675	CONTROL	0		CBLOOD																																											CBLOOD	0.976	CBLOOD	0.976	ET	0.007	AMKL_MIXED	0.004
GSM5927624_204848240087_R05C01	GSE197675_229	GSE197675	CONTROL	0		CBLOOD																																											CBLOOD	0.983	CBLOOD	0.983	ET	0.004	lMDS	0.003
GSM5927625_204848240087_R07C01	GSE197675_230	GSE197675	CONTROL	0		CBLOOD																																											CBLOOD	0.979	CBLOOD	0.979	ET	0.009	HL	0.003
GSM5927626_204848240102_R02C01	GSE197675_89	GSE197675	CONTROL	0		CBLOOD																																											CBLOOD	0.978	CBLOOD	0.978	ET	0.01	CLYMPH	0.002
GSM5927627_204848240102_R03C01	GSE197675_24	GSE197675	CONTROL	0		CBLOOD																																											CBLOOD	0.623	CBLOOD	0.623	ET	0.251	ALCL	0.039
GSM5927628_204848240102_R05C01	GSE197675_470	GSE197675	CONTROL	0		CBLOOD																																											CBLOOD	0.979	CBLOOD	0.979	ET	0.007	HL	0.002
GSM5927629_204848240102_R06C01	GSE197675_255	GSE197675	CONTROL	0		CBLOOD																																											CBLOOD	0.923	CBLOOD	0.923	AMKL_MIXED	0.031	CMARROW	0.016
GSM5927630_204848240102_R07C01	GSE197675_26	GSE197675	CONTROL	0		CBLOOD																																											CBLOOD	0.978	CBLOOD	0.978	ET	0.004	ALCL	0.003
GSM5927631_204848240113_R01C01	GSE197675_469	GSE197675	CONTROL	0		CBLOOD																																											CBLOOD	0.964	CBLOOD	0.964	ALCL	0.01	ET	0.006
GSM5927632_204848240113_R02C01	GSE197675_118	GSE197675	CONTROL	0		CBLOOD																																											CBLOOD	0.984	CBLOOD	0.984	ET	0.005	CLYMPH	0.002
GSM5927633_204848240113_R03C01	GSE197675_377	GSE197675	CONTROL	0		CBLOOD																																											CBLOOD	0.978	CBLOOD	0.978	ET	0.01	CLYMPH	0.002
GSM5927634_204848240113_R05C01	GSE197675_241	GSE197675	CONTROL	0		CBLOOD																																											CBLOOD	0.984	CBLOOD	0.984	ET	0.003	CLYMPH	0.002
GSM5927635_204848240113_R08C01	GSE197675_275	GSE197675	CONTROL	0		CBLOOD																																											CBLOOD	0.977	CBLOOD	0.977	ET	0.006	CLYMPH	0.002
GSM5927636_204848240125_R01C01	GSE197675_199	GSE197675	CONTROL	0		CBLOOD																																											CBLOOD	0.98	CBLOOD	0.98	AMKL_MIXED	0.004	CLYMPH	0.002
GSM5927637_204848240125_R02C01	GSE197675_161	GSE197675	CONTROL	0		CBLOOD																																											CBLOOD	0.974	CBLOOD	0.974	ET	0.006	HL	0.004
GSM5927638_204848240125_R03C01	GSE197675_419	GSE197675	CONTROL	0		CBLOOD																																											CBLOOD	0.968	CBLOOD	0.968	ET	0.013	ALCL	0.003
GSM5927639_204848240125_R04C01	GSE197675_472	GSE197675	CONTROL	0		CBLOOD																																											CBLOOD	0.958	CBLOOD	0.958	AMKL_MIXED	0.011	ALCL	0.008
GSM5927640_204848240125_R05C01	GSE197675_281	GSE197675	CONTROL	0		CBLOOD																																											CBLOOD	0.959	CBLOOD	0.959	ET	0.022	AMKL_MIXED	0.003
GSM5927641_204848240125_R07C01	GSE197675_248	GSE197675	CONTROL	0		CBLOOD																																											CBLOOD	0.98	CBLOOD	0.98	ET	0.005	HTLV1_ATL	0.003
GSM5927642_204848240126_R01C01	GSE197675_145	GSE197675	CONTROL	0		CBLOOD																																											CBLOOD	0.972	CBLOOD	0.972	ET	0.007	CLYMPH	0.003
GSM5927643_204848240126_R02C01	GSE197675_420	GSE197675	CONTROL	0		CBLOOD																																											CBLOOD	0.985	CBLOOD	0.985	ET	0.002	AMKL_MIXED	0.002
GSM5927644_204848240126_R03C01	GSE197675_484	GSE197675	CONTROL	0		CBLOOD																																											CBLOOD	0.982	CBLOOD	0.982	ET	0.006	HL	0.002
GSM5927645_204848240126_R05C01	GSE197675_213	GSE197675	CONTROL	0		CBLOOD																																											CBLOOD	0.978	CBLOOD	0.978	ET	0.004	AMKL_MIXED	0.003
GSM5927646_204848240126_R06C01	GSE197675_66	GSE197675	CONTROL	0		CBLOOD																																											CBLOOD	0.982	CBLOOD	0.982	ET	0.006	HL	0.003
GSM5927647_204848240126_R07C01	GSE197675_124	GSE197675	CONTROL	0		CBLOOD																																											CBLOOD	0.973	CBLOOD	0.973	ET	0.005	ALCL	0.003
GSM5927648_204848240142_R02C01	GSE197675_305	GSE197675	CONTROL	0		CBLOOD																																											CBLOOD	0.866	CBLOOD	0.866	ET	0.11	AMKL_MIXED	0.004
GSM5927649_204848240142_R03C01	GSE197675_150	GSE197675	CONTROL	0		CBLOOD																																											CBLOOD	0.966	CBLOOD	0.966	ET	0.007	AMKL_MIXED	0.006
GSM5927650_204848240142_R06C01	GSE197675_482	GSE197675	CONTROL	0		CBLOOD																																											CBLOOD	0.953	CBLOOD	0.953	ET	0.03	CMARROW	0.003
GSM5927651_204848240142_R08C01	GSE197675_143	GSE197675	CONTROL	0		CBLOOD																																											CBLOOD	0.969	CBLOOD	0.969	ET	0.009	AMKL_MIXED	0.007
GSM5927652_204848240143_R02C01	GSE197675_227	GSE197675	CONTROL	0		CBLOOD																																											CBLOOD	0.968	CBLOOD	0.968	ET	0.012	AMKL_MIXED	0.006
GSM5927653_204848240143_R04C01	GSE197675_475	GSE197675	CONTROL	0		CBLOOD																																											CBLOOD	0.979	CBLOOD	0.979	ET	0.005	ALCL	0.002
GSM5927654_204848240143_R06C01	GSE197675_2	GSE197675	CONTROL	0		CBLOOD																																											CBLOOD	0.982	CBLOOD	0.982	ET	0.006	HL	0.002
GSM5927655_204848240143_R07C01	GSE197675_316	GSE197675	CONTROL	0		CBLOOD																																											CBLOOD	0.973	CBLOOD	0.973	AMKL_MIXED	0.005	HL	0.005
GSM5927656_204848240143_R08C01	GSE197675_220	GSE197675	CONTROL	0		CBLOOD																																											CBLOOD	0.972	CBLOOD	0.972	ET	0.01	AMKL_MIXED	0.005
GSM5927657_204848240144_R01C01	GSE197675_268	GSE197675	CONTROL	0		CBLOOD																																											CBLOOD	0.976	CBLOOD	0.976	ET	0.006	CLYMPH	0.002
GSM5927658_204848240144_R02C01	GSE197675_126	GSE197675	CONTROL	0		CBLOOD																																											CBLOOD	0.962	CBLOOD	0.962	ET	0.019	ALCL	0.004
GSM5927659_204848240144_R03C01	GSE197675_21	GSE197675	CONTROL	0		CBLOOD																																											CBLOOD	0.978	CBLOOD	0.978	ET	0.005	HL	0.003
GSM5927660_204848240144_R04C01	GSE197675_327	GSE197675	CONTROL	0		CBLOOD																																											CBLOOD	0.934	CBLOOD	0.934	ALCL	0.031	AMKL_MIXED	0.011
GSM5927661_204848240144_R06C01	GSE197675_154	GSE197675	CONTROL	0		CBLOOD																																											CBLOOD	0.936	CBLOOD	0.936	ET	0.041	HL	0.004
GSM5927662_204848240144_R08C01	GSE197675_412	GSE197675	CONTROL	0		CBLOOD																																											CBLOOD	0.979	CBLOOD	0.979	HL	0.004	ET	0.004
GSM5927663_204848240147_R02C01	GSE197675_13	GSE197675	CONTROL	0		CBLOOD																																											CBLOOD	0.977	CBLOOD	0.977	CLYMPH	0.004	ET	0.003
GSM5927664_204848240147_R03C01	GSE197675_182	GSE197675	CONTROL	0		CBLOOD																																											CBLOOD	0.959	CBLOOD	0.959	ALCL	0.012	AMKL_MIXED	0.005
GSM5927665_204848240147_R04C01	GSE197675_224	GSE197675	CONTROL	0		CBLOOD																																											CBLOOD	0.966	CBLOOD	0.966	ALCL	0.007	CLYMPH	0.005
GSM5927666_204848240147_R05C01	GSE197675_477	GSE197675	CONTROL	0		CBLOOD																																											CBLOOD	0.968	CBLOOD	0.968	ET	0.012	AMKL_MIXED	0.005
GSM5927667_204848240147_R06C01	GSE197675_401	GSE197675	CONTROL	0		CBLOOD																																											CBLOOD	0.973	CBLOOD	0.973	ALCL	0.005	HTLV1_ATL	0.004
GSM5927668_204963470096_R01C01	GSE197675_216	GSE197675	CONTROL	0		CBLOOD																																											CBLOOD	0.918	CBLOOD	0.918	AMKL_MIXED	0.022	ALCL	0.014
GSM5927669_204963470096_R02C01	GSE197675_197	GSE197675	CONTROL	0		CBLOOD																																											CBLOOD	0.979	CBLOOD	0.979	ET	0.006	CLYMPH	0.002
GSM5927670_204963470096_R03C01	GSE197675_386	GSE197675	CONTROL	0		CBLOOD																																											CBLOOD	0.938	CBLOOD	0.938	ET	0.043	AMKL_MIXED	0.004
GSM5927671_204963470096_R04C01	GSE197675_322	GSE197675	CONTROL	0		CBLOOD																																											CBLOOD	0.968	CBLOOD	0.968	ET	0.009	HL	0.003
GSM5927672_204963470096_R06C01	GSE197675_450	GSE197675	CONTROL	0		CBLOOD																																											CBLOOD	0.979	CBLOOD	0.979	HL	0.005	ET	0.005
GSM5927673_204963470096_R08C01	GSE197675_456	GSE197675	CONTROL	0		CBLOOD																																											CBLOOD	0.968	CBLOOD	0.968	ET	0.009	HL	0.007
GSM5927674_204963470100_R01C01	GSE197675_368	GSE197675	CONTROL	0		CBLOOD																																											CBLOOD	0.912	CBLOOD	0.912	ET	0.044	AMKL_MIXED	0.015
GSM5927675_204963470100_R03C01	GSE197675_466	GSE197675	CONTROL	0		CBLOOD																																											CBLOOD	0.986	CBLOOD	0.986	HL	0.003	ET	0.003
GSM5927676_204963470100_R05C01	GSE197675_147	GSE197675	CONTROL	0		CBLOOD																																											CBLOOD	0.948	CBLOOD	0.948	ET	0.022	AMKL_MIXED	0.009
GSM5927677_204963470100_R07C01	GSE197675_160	GSE197675	CONTROL	0		CBLOOD																																											CBLOOD	0.955	CBLOOD	0.955	AMKL_MIXED	0.017	ET	0.008
GSM5927678_204963470100_R08C01	GSE197675_384	GSE197675	CONTROL	0		CBLOOD																																											CBLOOD	0.964	CBLOOD	0.964	ET	0.024	ALCL	0.002
GSM5927679_204963470101_R02C01	GSE197675_31	GSE197675	CONTROL	0		CBLOOD																																											CBLOOD	0.95	CBLOOD	0.95	ET	0.026	ALCL	0.003
GSM5927680_204963470101_R03C01	GSE197675_483	GSE197675	CONTROL	0		CBLOOD																																											CBLOOD	0.987	CBLOOD	0.987	HL	0.002	ET	0.002
GSM5927681_204963470101_R04C01	GSE197675_289	GSE197675	CONTROL	0		CBLOOD																																											CBLOOD	0.977	CBLOOD	0.977	ET	0.004	CLYMPH	0.003
GSM5927682_204963470101_R05C01	GSE197675_465	GSE197675	CONTROL	0		CBLOOD																																											CBLOOD	0.976	CBLOOD	0.976	ET	0.008	AMKL_MIXED	0.003
GSM5927683_204963470105_R01C01	GSE197675_203	GSE197675	CONTROL	0		CBLOOD																																											CBLOOD	0.97	CBLOOD	0.97	HL	0.006	AMKL_MIXED	0.006
GSM5927684_204963470105_R03C01	GSE197675_115	GSE197675	CONTROL	0		CBLOOD																																											CBLOOD	0.984	CBLOOD	0.984	HL	0.003	ET	0.003
GSM5927685_204963470105_R04C01	GSE197675_337	GSE197675	CONTROL	0		CBLOOD																																											CBLOOD	0.985	CBLOOD	0.985	CLYMPH	0.002	HL	0.002
GSM5927686_204963470105_R06C01	GSE197675_16	GSE197675	CONTROL	0		CBLOOD																																											CBLOOD	0.964	CBLOOD	0.964	HL	0.01	ET	0.009
GSM5927687_204963470105_R07C01	GSE197675_188	GSE197675	CONTROL	0		CBLOOD																																											CBLOOD	0.986	CBLOOD	0.986	ET	0.002	AMKL_MIXED	0.002
GSM5927688_204963470112_R01C01	GSE197675_490	GSE197675	CONTROL	0		CBLOOD																																											CBLOOD	0.95	CBLOOD	0.95	ET	0.017	lMDS	0.008
GSM5927689_204963470112_R02C01	GSE197675_359	GSE197675	CONTROL	0		CBLOOD																																											CBLOOD	0.974	CBLOOD	0.974	ET	0.012	ALCL	0.002
GSM5927690_204963470112_R04C01	GSE197675_251	GSE197675	CONTROL	0		CBLOOD																																											CBLOOD	0.983	CBLOOD	0.983	ET	0.003	CLYMPH	0.002
GSM5927691_204963470112_R06C01	GSE197675_194	GSE197675	CONTROL	0		CBLOOD																																											CBLOOD	0.954	CBLOOD	0.954	ET	0.029	ALCL	0.002
GSM5927692_204963470112_R07C01	GSE197675_408	GSE197675	CONTROL	0		CBLOOD																																											CBLOOD	0.973	CBLOOD	0.973	ET	0.012	HL	0.004
GSM5927693_204963470147_R01C01	GSE197675_38	GSE197675	CONTROL	0		CBLOOD																																											CBLOOD	0.915	CBLOOD	0.915	AMKL_MIXED	0.032	ALCL	0.019
GSM5927694_204963470147_R02C01	GSE197675_156	GSE197675	CONTROL	0		CBLOOD																																											CBLOOD	0.981	CBLOOD	0.981	CLYMPH	0.003	ET	0.003
GSM5927695_204963470147_R03C01	GSE197675_100	GSE197675	CONTROL	0		CBLOOD																																											CBLOOD	0.974	CBLOOD	0.974	ET	0.009	ALCL	0.004
GSM5927696_204963470147_R05C01	GSE197675_381	GSE197675	CONTROL	0		CBLOOD																																											CBLOOD	0.976	CBLOOD	0.976	ET	0.004	ALCL	0.003
GSM5927697_204963470147_R07C01	GSE197675_223	GSE197675	CONTROL	0		CBLOOD																																											CBLOOD	0.986	CBLOOD	0.986	HL	0.003	HTLV1_ATL	0.002
GSM5927698_204963470147_R08C01	GSE197675_79	GSE197675	CONTROL	0		CBLOOD																																											CBLOOD	0.959	CBLOOD	0.959	ALCL	0.007	ET	0.007
GSM5927699_204963470148_R02C01	GSE197675_163	GSE197675	CONTROL	0		CBLOOD																																											CBLOOD	0.917	CBLOOD	0.917	ET	0.043	AMKL_MIXED	0.016
GSM5927700_204963470148_R03C01	GSE197675_343	GSE197675	CONTROL	0		CBLOOD																																											CBLOOD	0.957	CBLOOD	0.957	ET	0.025	ALCL	0.003
GSM5927701_204963470148_R05C01	GSE197675_196	GSE197675	CONTROL	0		CBLOOD																																											CBLOOD	0.976	CBLOOD	0.976	ET	0.004	ALCL	0.002
GSM5927702_204963470148_R06C01	GSE197675_136	GSE197675	CONTROL	0		CBLOOD																																											CBLOOD	0.971	CBLOOD	0.971	ET	0.009	AMKL_MIXED	0.002
GSM5927703_204963470148_R08C01	GSE197675_14	GSE197675	CONTROL	0		CBLOOD																																											CBLOOD	0.983	CBLOOD	0.983	ET	0.004	HL	0.002
GSM5927704_204963470150_R03C01	GSE197675_129	GSE197675	CONTROL	0		CBLOOD																																											CBLOOD	0.954	CBLOOD	0.954	ET	0.016	AMKL_MIXED	0.009
GSM5927705_204963470150_R06C01	GSE197675_82	GSE197675	CONTROL	0		CBLOOD																																											CBLOOD	0.95	CBLOOD	0.95	ET	0.035	HL	0.002
GSM5927706_204963470150_R07C01	GSE197675_76	GSE197675	CONTROL	0		CBLOOD																																											CBLOOD	0.967	CBLOOD	0.967	ET	0.014	AMKL_MIXED	0.005
GSM5927707_204963470167_R03C01	GSE197675_389	GSE197675	CONTROL	0		CBLOOD																																											CBLOOD	0.968	CBLOOD	0.968	ET	0.01	HL	0.004
GSM5927708_204963470167_R04C01	GSE197675_328	GSE197675	CONTROL	0		CBLOOD																																											CBLOOD	0.975	CBLOOD	0.975	HL	0.008	ET	0.004
GSM5927709_204963470167_R06C01	GSE197675_478	GSE197675	CONTROL	0		CBLOOD																																											CBLOOD	0.962	CBLOOD	0.962	ET	0.021	HL	0.003
GSM5927710_204963470167_R07C01	GSE197675_282	GSE197675	CONTROL	0		CBLOOD																																											CBLOOD	0.982	CBLOOD	0.982	ET	0.006	HL	0.002
GSM5927711_204963470167_R08C01	GSE197675_119	GSE197675	CONTROL	0		CBLOOD																																											CBLOOD	0.906	CBLOOD	0.906	ET	0.076	CMARROW	0.006
GSM5927712_204963470168_R01C01	GSE197675_135	GSE197675	CONTROL	0		CBLOOD																																											CBLOOD	0.936	CBLOOD	0.936	ET	0.042	AMKL_MIXED	0.003
GSM5927713_204963470168_R03C01	GSE197675_417	GSE197675	CONTROL	0		CBLOOD																																											CBLOOD	0.979	CBLOOD	0.979	HL	0.006	ET	0.002
GSM5927714_204963470168_R05C01	GSE197675_431	GSE197675	CONTROL	0		CBLOOD																																											CBLOOD	0.974	CBLOOD	0.974	ALCL	0.004	AMKL_MIXED	0.003
GSM5927715_204963470168_R06C01	GSE197675_435	GSE197675	CONTROL	0		CBLOOD																																											CBLOOD	0.969	CBLOOD	0.969	ET	0.018	HL	0.002
GSM5927716_204963470168_R08C01	GSE197675_498	GSE197675	CONTROL	0		CBLOOD																																											CBLOOD	0.873	CBLOOD	0.873	ET	0.091	CMARROW	0.009
GSM5927717_204964480012_R04C01	GSE197675_242	GSE197675	CONTROL	0		CBLOOD																																											CBLOOD	0.963	CBLOOD	0.963	ET	0.021	HL	0.002
GSM5927718_204964480012_R06C01	GSE197675_183	GSE197675	CONTROL	0		CBLOOD																																											CBLOOD	0.974	CBLOOD	0.974	CLYMPH	0.004	ALCL	0.003
GSM5927719_204964480012_R07C01	GSE197675_12	GSE197675	CONTROL	0		CBLOOD																																											CBLOOD	0.969	CBLOOD	0.969	ET	0.011	HL	0.003
GSM5927720_204964480012_R08C01	GSE197675_125	GSE197675	CONTROL	0		CBLOOD																																											CBLOOD	0.946	CBLOOD	0.946	ET	0.025	AMKL_MIXED	0.005
GSM5927721_204854830034_R03C01	GSE197675_139	GSE197675	CONTROL	0		CBLOOD																																											CBLOOD	0.923	CBLOOD	0.923	ET	0.065	HL	0.002
GSM5927722_204854830034_R05C01	GSE197675_191	GSE197675	CONTROL	0		CBLOOD																																											CBLOOD	0.979	CBLOOD	0.979	HL	0.007	ET	0.003
GSM5927723_204854830034_R06C01	GSE197675_49	GSE197675	CONTROL	0		CBLOOD																																											CBLOOD	0.982	CBLOOD	0.982	ET	0.004	ALCL	0.002
GSM5927724_204854830034_R07C01	GSE197675_44	GSE197675	CONTROL	0		CBLOOD																																											CBLOOD	0.958	CBLOOD	0.958	ET	0.013	AMKL_MIXED	0.006
GSM5927725_204848240030_R01C01	GSE197675_351	GSE197675	CONTROL	0		CBLOOD																																											CBLOOD	0.97	CBLOOD	0.97	ET	0.015	HL	0.003
GSM5927726_204848240030_R02C01	GSE197675_267	GSE197675	CONTROL	0		CBLOOD																																											CBLOOD	0.955	CBLOOD	0.955	ET	0.027	ALCL	0.004
GSM5927727_204848240030_R05C01	GSE197675_114	GSE197675	CONTROL	0		CBLOOD																																											CBLOOD	0.967	CBLOOD	0.967	ET	0.009	HL	0.004
GSM5927728_204848240030_R06C01	GSE197675_99	GSE197675	CONTROL	0		CBLOOD																																											CBLOOD	0.976	CBLOOD	0.976	ET	0.01	HL	0.003
GSM5927729_204848240030_R07C01	GSE197675_459	GSE197675	CONTROL	0		CBLOOD																																											CBLOOD	0.959	CBLOOD	0.959	ET	0.016	AMKL_MIXED	0.005
GSM5927730_204848240059_R01C01	GSE197675_392	GSE197675	CONTROL	0		CBLOOD																																											CBLOOD	0.966	CBLOOD	0.966	ET	0.01	ALCL	0.003
GSM5927731_204848240059_R03C01	GSE197675_443	GSE197675	CONTROL	0		CBLOOD																																											CBLOOD	0.97	CBLOOD	0.97	ET	0.006	CLYMPH	0.004
GSM5927732_204848240059_R04C01	GSE197675_240	GSE197675	CONTROL	0		CBLOOD																																											CBLOOD	0.96	CBLOOD	0.96	ET	0.012	AMKL_MIXED	0.009
GSM5927733_204848240059_R05C01	GSE197675_286	GSE197675	CONTROL	0		CBLOOD																																											CBLOOD	0.922	CBLOOD	0.922	ET	0.049	AMKL_MIXED	0.01
GSM5927734_204848240059_R08C01	GSE197675_117	GSE197675	CONTROL	0		CBLOOD																																											CBLOOD	0.968	CBLOOD	0.968	ET	0.009	HL	0.005
GSM5927735_204848240066_R02C01	GSE197675_464	GSE197675	CONTROL	0		CBLOOD																																											CBLOOD	0.896	CBLOOD	0.896	ET	0.044	AMKL_MIXED	0.026
GSM5927736_204848240066_R04C01	GSE197675_486	GSE197675	CONTROL	0		CBLOOD																																											CBLOOD	0.972	CBLOOD	0.972	ET	0.014	HL	0.003
GSM5927737_204848240066_R05C01	GSE197675_178	GSE197675	CONTROL	0		CBLOOD																																											CBLOOD	0.967	CBLOOD	0.967	ET	0.007	AMKL_MIXED	0.005
GSM5927738_204848240066_R06C01	GSE197675_260	GSE197675	CONTROL	0		CBLOOD																																											CBLOOD	0.925	CBLOOD	0.925	ET	0.045	AMKL_MIXED	0.007
GSM5927739_204848240066_R07C01	GSE197675_195	GSE197675	CONTROL	0		CBLOOD																																											CBLOOD	0.979	CBLOOD	0.979	ET	0.006	HL	0.004
GSM5927740_204848240076_R02C01	GSE197675_98	GSE197675	CONTROL	0		CBLOOD																																											CBLOOD	0.974	CBLOOD	0.974	ET	0.004	ALCL	0.004
GSM5927741_204848240076_R03C01	GSE197675_91	GSE197675	CONTROL	0		CBLOOD																																											CBLOOD	0.974	CBLOOD	0.974	ET	0.005	ALCL	0.005
GSM5927742_204848240076_R05C01	GSE197675_234	GSE197675	CONTROL	0		CBLOOD																																											CBLOOD	0.976	CBLOOD	0.976	ET	0.008	HL	0.002
GSM5927743_204848240076_R06C01	GSE197675_485	GSE197675	CONTROL	0		CBLOOD																																											CBLOOD	0.982	CBLOOD	0.982	ET	0.003	ALCL	0.003
GSM5927744_204848240076_R07C01	GSE197675_158	GSE197675	CONTROL	0		CBLOOD																																											CBLOOD	0.982	CBLOOD	0.982	ET	0.007	HL	0.002
GSM5927745_204848240076_R08C01	GSE197675_189	GSE197675	CONTROL	0		CBLOOD																																											CBLOOD	0.979	CBLOOD	0.979	ET	0.007	HL	0.003
GSM5927746_204848240078_R01C01	GSE197675_370	GSE197675	CONTROL	0		CBLOOD																																											CBLOOD	0.979	CBLOOD	0.979	ET	0.006	AMKL_MIXED	0.003
GSM5927747_204848240078_R02C01	GSE197675_69	GSE197675	CONTROL	0		CBLOOD																																											CBLOOD	0.987	CBLOOD	0.987	ET	0.003	HL	0.001
GSM5927748_204848240078_R04C01	GSE197675_62	GSE197675	CONTROL	0		CBLOOD																																											CBLOOD	0.976	CBLOOD	0.976	ET	0.007	HL	0.004
GSM5927749_204848240078_R07C01	GSE197675_495	GSE197675	CONTROL	0		CBLOOD																																											CBLOOD	0.977	CBLOOD	0.977	ET	0.006	HL	0.002
GSM5927750_204848240078_R08C01	GSE197675_471	GSE197675	CONTROL	0		CBLOOD																																											CBLOOD	0.983	CBLOOD	0.983	ET	0.007	HL	0.002
GSM5927751_204848240096_R01C01	GSE197675_329	GSE197675	CONTROL	0		CBLOOD																																											CBLOOD	0.966	CBLOOD	0.966	HTLV1_ATL	0.008	CLYMPH	0.004
GSM5927752_204848240096_R02C01	GSE197675_436	GSE197675	CONTROL	0		CBLOOD																																											CBLOOD	0.963	CBLOOD	0.963	AMKL_MIXED	0.007	HL	0.005
GSM5927753_204848240096_R03C01	GSE197675_432	GSE197675	CONTROL	0		CBLOOD																																											CBLOOD	0.983	CBLOOD	0.983	CLYMPH	0.003	ALCL	0.002
GSM5927754_204848240096_R04C01	GSE197675_97	GSE197675	CONTROL	0		CBLOOD																																											CBLOOD	0.964	CBLOOD	0.964	ALCL	0.008	ET	0.006
GSM5927755_204848240096_R05C01	GSE197675_344	GSE197675	CONTROL	0		CBLOOD																																											CBLOOD	0.975	CBLOOD	0.975	ALCL	0.005	CLYMPH	0.004
GSM5927756_204848240096_R06C01	GSE197675_300	GSE197675	CONTROL	0		CBLOOD																																											CBLOOD	0.972	CBLOOD	0.972	ET	0.009	AMKL_MIXED	0.004
GSM5927757_204848240096_R07C01	GSE197675_318	GSE197675	CONTROL	0		CBLOOD																																											CBLOOD	0.97	CBLOOD	0.97	ET	0.011	AMKL_MIXED	0.003
GSM5927758_204848240096_R08C01	GSE197675_60	GSE197675	CONTROL	0		CBLOOD																																											CBLOOD	0.973	CBLOOD	0.973	ET	0.009	HL	0.005
GSM5927759_204848240100_R01C01	GSE197675_214	GSE197675	CONTROL	0		CBLOOD																																											CBLOOD	0.955	CBLOOD	0.955	ET	0.017	ALCL	0.007
GSM5927760_204848240100_R02C01	GSE197675_453	GSE197675	CONTROL	0		CBLOOD																																											CBLOOD	0.969	CBLOOD	0.969	lMDS	0.01	ALCL	0.002
GSM5927761_204848240100_R03C01	GSE197675_40	GSE197675	CONTROL	0		CBLOOD																																											CBLOOD	0.98	CBLOOD	0.98	ET	0.003	ALCL	0.003
GSM5927762_204848240100_R05C01	GSE197675_307	GSE197675	CONTROL	0		CBLOOD																																											CBLOOD	0.977	CBLOOD	0.977	ET	0.006	ALCL	0.003
GSM5927763_204848240100_R06C01	GSE197675_308	GSE197675	CONTROL	0		CBLOOD																																											CBLOOD	0.978	CBLOOD	0.978	ET	0.003	HL	0.002
GSM5927764_204848240100_R07C01	GSE197675_42	GSE197675	CONTROL	0		CBLOOD																																											CBLOOD	0.96	CBLOOD	0.96	ALCL	0.007	ET	0.007
GSM5927765_204848240100_R08C01	GSE197675_383	GSE197675	CONTROL	0		CBLOOD																																											CBLOOD	0.952	CBLOOD	0.952	ET	0.025	AMKL_MIXED	0.005
GSM5927766_204848240107_R01C01	GSE197675_398	GSE197675	CONTROL	0		CBLOOD																																											CBLOOD	0.976	CBLOOD	0.976	ET	0.006	ALCL	0.004
GSM5927767_204848240107_R02C01	GSE197675_256	GSE197675	CONTROL	0		CBLOOD																																											CBLOOD	0.959	CBLOOD	0.959	ALCL	0.015	ET	0.008
GSM5927768_204848240107_R03C01	GSE197675_165	GSE197675	CONTROL	0		CBLOOD																																											CBLOOD	0.981	CBLOOD	0.981	CLYMPH	0.003	ALCL	0.002
GSM5927769_204848240107_R04C01	GSE197675_427	GSE197675	CONTROL	0		CBLOOD																																											CBLOOD	0.978	CBLOOD	0.978	CLYMPH	0.005	PTFL	0.003
GSM5927770_204848240107_R06C01	GSE197675_452	GSE197675	CONTROL	0		CBLOOD																																											CBLOOD	0.981	CBLOOD	0.981	ET	0.005	HL	0.003
GSM5927771_204848240107_R07C01	GSE197675_299	GSE197675	CONTROL	0		CBLOOD																																											CBLOOD	0.981	CBLOOD	0.981	ET	0.006	CLYMPH	0.002
GSM5927772_204848240107_R08C01	GSE197675_394	GSE197675	CONTROL	0		CBLOOD																																											CBLOOD	0.971	CBLOOD	0.971	ALCL	0.005	ET	0.003
GSM5927773_204848240112_R01C01	GSE197675_59	GSE197675	CONTROL	0		CBLOOD																																											CBLOOD	0.966	CBLOOD	0.966	ET	0.009	ALCL	0.005
GSM5927774_204848240112_R02C01	GSE197675_298	GSE197675	CONTROL	0		CBLOOD																																											CBLOOD	0.971	CBLOOD	0.971	AMKL_MIXED	0.004	ET	0.004
GSM5927775_204848240112_R03C01	GSE197675_409	GSE197675	CONTROL	0		CBLOOD																																											CBLOOD	0.953	CBLOOD	0.953	ET	0.029	CMARROW	0.004
GSM5927776_204848240112_R04C01	GSE197675_113	GSE197675	CONTROL	0		CBLOOD																																											CBLOOD	0.958	CBLOOD	0.958	ET	0.016	AMKL_MIXED	0.007
GSM5927777_205122170053_R07C01	GSE197675_397	GSE197675	CONTROL	0		CBLOOD																																											CBLOOD	0.982	CBLOOD	0.982	ET	0.007	CLYMPH	0.001
GSM5928169_204234720049_R03C01	GSE197696_6	GSE197696	MNKPL	0		UNCLEAR																																		Myeloid/Natural Killer Cell Precursor Acute Leukemia	Negative or Unknown								ETP	0.976	ETP	0.976	ETV6MNX1	0.007	FETETS	0.002
GSM5928170_204234720049_R04C01	GSE197696_7	GSE197696	MNKPL	0		UNCLEAR																																		Myeloid/Natural Killer Cell Precursor Acute Leukemia	Negative or Unknown								ETP	0.996	ETP	0.996	ETV6MNX1	0.001	TALLOTHER	0.001
GSM5928171_204234720049_R06C01	GSE197696_5	GSE197696	MNKPL	0		UNCLEAR																																		Myeloid/Natural Killer Cell Precursor Acute Leukemia	Negative or Unknown								ETP	0.998	ETP	0.998	FETETS	0.001	CBFA2T3GLIS2	0
GSM5928172_204234720049_R08C01	GSE197696_2	GSE197696	MNKPL	0		UNCLEAR																																		Myeloid/Natural Killer Cell Precursor Acute Leukemia	Negative or Unknown								ETP	0.997	ETP	0.997	FETETS	0.001	NPM1	0
GSM5928173_204234720050_R01C01	GSE197696_1	GSE197696	MNKPL	0		UNCLEAR																																		Myeloid/Natural Killer Cell Precursor Acute Leukemia	Negative or Unknown								ETP	0.998	ETP	0.998	TALLOTHER	0.001	ETV6MNX1	0
GSM5928174_204234720050_R03C01	GSE197696_3	GSE197696	MNKPL	0		UNCLEAR																																		Myeloid/Natural Killer Cell Precursor Acute Leukemia	Negative or Unknown								ETP	0.986	ETP	0.986	TALLOTHER	0.005	FETETS	0.002
GSM5928175_204234720050_R04C01	GSE197696_4	GSE197696	MNKPL	0		UNCLEAR																																		Myeloid/Natural Killer Cell Precursor Acute Leukemia	Negative or Unknown								ETP	0.944	ETP	0.944	ENKTL	0.021	ETCL_NONSETD2	0.017
GSM6895246_206026050090_R01C01	GSE221745_1	GSE221745	CONTROL	0		CBLOOD																																		MDS	Negative or Unknown								CBLOOD	0.068	CMARROW	0.694	AMKL_MIXED	0.173	CBLOOD	0.068
GSM6895247_206026050090_R04C01	GSE221745_2	GSE221745	CONTROL	0		CMARROW																																		MDS	Negative or Unknown								CMARROW	0.498	CMARROW	0.498	CBLOOD	0.253	lMDS	0.194
GSM6895248_206026050074_R04C01	GSE221745_3	GSE221745	CONTROL	0		CMARROW																																		MDS	Negative or Unknown								CMARROW	0.477	CMARROW	0.477	lMDS	0.463	CBLOOD	0.032
GSM6895249_206026050143_R02C01	GSE221745_4	GSE221745	CONTROL	0		CMARROW																																		MDS	Negative or Unknown								CMARROW	0.385	CMARROW	0.385	CBLOOD	0.366	lMDS	0.192
GSM6895250_206026050090_R05C01	GSE221745_5	GSE221745	CONTROL	0		CMARROW																																		MDS	Negative or Unknown								CMARROW	0.574	CMARROW	0.574	lMDS	0.359	CBLOOD	0.03
GSM6895251_206026050074_R05C01	GSE221745_6	GSE221745	CONTROL	0		CMARROW																																		MDS	Negative or Unknown								CMARROW	0.126	CBLOOD	0.558	lMDS	0.216	CMARROW	0.126
GSM6895252_206026050040_R04C01	GSE221745_7	GSE221745	CONTROL	0		CMARROW																																		MDS	Negative or Unknown								CMARROW	0.077	CBLOOD	0.496	lMDS	0.353	CMARROW	0.077
GSM6895253_206026050040_R05C01	GSE221745_8	GSE221745	MDS	0		lMDS																																		MDS	Negative or Unknown								lMDS	0.891	lMDS	0.891	CBLOOD	0.051	IDH	0.036
GSM6895254_206026050040_R06C01	GSE221745_9	GSE221745	MDS	0		lMDS																																		MDS	Negative or Unknown								lMDS	0.89	lMDS	0.89	CBLOOD	0.035	IDH	0.023
GSM6895255_206026050074_R06C01	GSE221745_10	GSE221745	MDS	0		lMDS																																		MDS	Negative or Unknown								lMDS	0.195	TLGLL	0.629	lMDS	0.195	ALCL	0.118
GSM6895256_206026050074_R07C01	GSE221745_11	GSE221745	MDS	9		lMDS																																		MDS	Negative or Unknown								lMDS	0.011	AMKL_MIXED	0.591	CBLOOD	0.166	CMARROW	0.164
GSM6895257_206026050090_R02C01	GSE221745_12	GSE221745	MDS	0		lMDS																																		MDS	Negative or Unknown								lMDS	0.071	CML	0.421	nphMPN	0.398	lMDS	0.071
GSM6895258_206026050090_R06C01	GSE221745_13	GSE221745	MDS	1		lMDS																																		MDS	Negative or Unknown								CBLOOD	0.974	CBLOOD	0.974	HL	0.008	HTLV1_ATL	0.002
GSM6895259_206026050090_R07C01	GSE221745_14	GSE221745	CONTROL	0		CBLOOD																																		MDS	Negative or Unknown								CBLOOD	0.727	CBLOOD	0.727	ET	0.099	lMDS	0.088
GSM6895260_206026050040_R07C01	GSE221745_15	GSE221745	CONTROL	0		CBLOOD																																		MDS	Negative or Unknown								CBLOOD	0.116	lMDS	0.735	CBLOOD	0.116	CMARROW	0.091
GSM6895261_206026050090_R08C01	GSE221745_16	GSE221745	CONTROL	0		CBLOOD																																		MDS	Negative or Unknown								CBLOOD	0.661	CBLOOD	0.661	ET	0.272	lMDS	0.028
GSM6895262_206026050074_R08C01	GSE221745_17	GSE221745	CONTROL	0		CBLOOD																																		MDS	Negative or Unknown								CBLOOD	0.963	CBLOOD	0.963	ALCL	0.008	ET	0.007
GSM6895263_206026050040_R08C01	GSE221745_18	GSE221745	CONTROL	0		CBLOOD																																		MDS	Negative or Unknown								CBLOOD	0.964	CBLOOD	0.964	ALCL	0.009	ET	0.008
GSM6895264_206026050143_R03C01	GSE221745_19	GSE221745	MDS	1		lMDS																																		MDS	Negative or Unknown								CBLOOD	0.914	CBLOOD	0.914	ALCL	0.028	AMKL_MIXED	0.021
GSM6895265_206026050143_R06C01	GSE221745_20	GSE221745	MDS	0		lMDS																																		MDS	Negative or Unknown								lMDS	0.017	CBLOOD	0.849	ET	0.075	lMDS	0.017
GSM6895266_206026050143_R08C01	GSE221745_21	GSE221745	MDS	0		lMDS																																		MDS	Negative or Unknown								lMDS	0.131	CBLOOD	0.594	ET	0.133	lMDS	0.131
GSM6895267_206026050074_R01C01	GSE221745_22	GSE221745	MDS	0		lMDS																																		MDS	Negative or Unknown								lMDS	0.29	CML	0.339	lMDS	0.29	nphMPN	0.254
GSM6895268_206026050074_R02C01	GSE221745_23	GSE221745	MDS	6		lMDS																																		MDS	Negative or Unknown								IDH	0.921	IDH	0.921	ENKTL	0.035	lMDS	0.012
GSM6895269_206026050040_R02C01	GSE221745_24	GSE221745	MDS	0		lMDS																																		MDS	Negative or Unknown								lMDS	0.326	nphMPN	0.341	lMDS	0.326	CML	0.302
GSM6895270_206026050074_R03C01	GSE221745_25	GSE221745	MDS	0		lMDS																																		MDS	Negative or Unknown								lMDS	0.876	lMDS	0.876	CBLOOD	0.045	IDH	0.031
GSM6895271_206026050143_R01C01	GSE221745_26	GSE221745	MDS	0		lMDS																																		MDS	Negative or Unknown								lMDS	0.969	lMDS	0.969	AMKL_MIXED	0.006	CMARROW	0.004
GSM6895272_206026050090_R03C01	GSE221745_27	GSE221745	MDS	0		lMDS																																		MDS	Negative or Unknown								lMDS	0.911	lMDS	0.911	IDH	0.054	hMDS	0.015
GSM6895273_206026050040_R03C01	GSE221745_28	GSE221745	CONTROL	0		CMARROW																																		MDS	Negative or Unknown								CMARROW	0.68	CMARROW	0.68	CBLOOD	0.21	lMDS	0.052
GSM7042340_206699890004_R01C01	GSE225239_6	GSE225239	AML	0		UNCLEAR																																		Acute myeloid leukemia (AML)	Negative or Unknown								NPM1	0.988	NPM1	0.988	UBTF_ITD	0.006	DEKNUP214	0.003
GSM7042341_206699890004_R02C01	GSE225239_40	GSE225239	AML	0		UNCLEAR																																		Acute myeloid leukemia (AML)	Negative or Unknown								NPM1	0.971	NPM1	0.971	UBTF_ITD	0.008	KMT2AAML_HOXAB	0.005
GSM7042342_206699890004_R03C01	GSE225239_24	GSE225239	AML	0		UNCLEAR																																		Acute myeloid leukemia (AML)	Negative or Unknown								NPM1	0.986	NPM1	0.986	UBTF_ITD	0.007	hMDS	0.002
GSM7042343_206699890004_R04C01	GSE225239_29	GSE225239	AML	0		UNCLEAR																																		Acute myeloid leukemia (AML)	Negative or Unknown								UNCLEAR	0	NPM1_MIX	0.634	hMDS	0.362	UBTF_ITD	0.002
GSM7042344_206699890004_R05C01	GSE225239_34	GSE225239	AML	0		UNCLEAR																																		Acute myeloid leukemia (AML)	Negative or Unknown								ETP	0.998	ETP	0.998	KMT2AAML_HOXAB	0.001	TALLOTHER	0
GSM7042345_206699890004_R06C01	GSE225239_15	GSE225239	AML	0		UNCLEAR																																		Acute myeloid leukemia (AML)	Negative or Unknown								ETP	0.999	ETP	0.999	ETV6MNX1	0.001	TALLOTHER	0
GSM7042346_206699890004_R07C01	GSE225239_14	GSE225239	AML	0		UNCLEAR																																		Acute myeloid leukemia (AML)	Negative or Unknown								ETP	0.999	ETP	0.999	TALLOTHER	0	BCL11B	0
GSM7042347_206699890004_R08C01	GSE225239_33	GSE225239	AML	0		UNCLEAR																																		Acute myeloid leukemia (AML)	Negative or Unknown								UNCLEAR	0	ETP	0.966	TALLOTHER	0.032	IDH	0.001
GSM7042348_206699890017_R01C01	GSE225239_1	GSE225239	AML	0		UNCLEAR																																		Acute myeloid leukemia (AML)	Negative or Unknown								ETP	0.991	ETP	0.991	TALLOTHER	0.002	KMT2AAML_HOXAB	0.001
GSM7042349_206699890017_R02C01	GSE225239_35	GSE225239	AML	0		UNCLEAR																																		Acute myeloid leukemia (AML)	Negative or Unknown								CBFA2T3GLIS2	0.997	CBFA2T3GLIS2	0.997	AMKL_MIXED	0.001	NOTCH1_TLBL	0.001
GSM7042350_206699890017_R03C01	GSE225239_21	GSE225239	AML	0		UNCLEAR																																		Acute myeloid leukemia (AML)	Negative or Unknown								CBLOOD	0.926	CBLOOD	0.926	ET	0.023	AMKL_MIXED	0.022
GSM7042351_206699890017_R04C01	GSE225239_11	GSE225239	AML	0		UNCLEAR																																		Acute myeloid leukemia (AML)	Negative or Unknown								CBLOOD	0.938	CBLOOD	0.938	AMKL_MIXED	0.021	ET	0.01
GSM7042352_206699890017_R05C01	GSE225239_26	GSE225239	AML	0		UNCLEAR																																		Acute myeloid leukemia (AML)	Negative or Unknown								UNCLEAR	0	AMKL_MIXED	0.812	KMT2AAML_HMX3	0.127	DS_GATA1	0.035
GSM7042353_206699890017_R06C01	GSE225239_19	GSE225239	AML	0		UNCLEAR																																		Acute myeloid leukemia (AML)	Negative or Unknown								UNCLEAR	0	KMT2AAML_MECOM	0.501	AMKL_MIXED	0.476	KMT2AAML_NPM1NUP98	0.012
GSM7042354_206699890017_R07C01	GSE225239_27	GSE225239	AML	0		UNCLEAR																																		Acute myeloid leukemia (AML)	Negative or Unknown								UNCLEAR	0	TALLOTHER	0.751	BCL11B	0.085	CMARROW	0.067
GSM7042355_206699890017_R08C01	GSE225239_23	GSE225239	AML	0		UNCLEAR																																		Acute myeloid leukemia (AML)	Negative or Unknown								UNCLEAR	0	CBLOOD	0.91	ET	0.049	CMARROW	0.03
GSM7042356_206699890070_R01C01	GSE225239_25	GSE225239	AML	0		UNCLEAR																																		Acute myeloid leukemia (AML)	Negative or Unknown								UNCLEAR	0	CBLOOD	0.593	hMDS	0.308	CMARROW	0.04
GSM7042357_206699890070_R02C01	GSE225239_8	GSE225239	AML	0		UNCLEAR																																		Acute myeloid leukemia (AML)	Negative or Unknown								UNCLEAR	0	IDH	0.439	hMDS	0.377	TALLOTHER	0.16
GSM7042358_206699890070_R03C01	GSE225239_7	GSE225239	AML	0		UNCLEAR																																		Acute myeloid leukemia (AML)	Negative or Unknown								RUNX1RUNX1T1	0.959	RUNX1RUNX1T1	0.959	CEBPA	0.011	CBFBMYH11	0.011
GSM7042359_206699890070_R04C01	GSE225239_18	GSE225239	AML	0		UNCLEAR																																		Acute myeloid leukemia (AML)	Negative or Unknown								CBLOOD	0.959	CBLOOD	0.959	ET	0.013	AMKL_MIXED	0.006
GSM7042360_206699890070_R05C01	GSE225239_30	GSE225239	AML	0		UNCLEAR																																		Acute myeloid leukemia (AML)	Negative or Unknown								CBLOOD	0.94	CBLOOD	0.94	ALCL	0.011	AMKL_MIXED	0.009
GSM7042361_206699890070_R06C01	GSE225239_2	GSE225239	AML	0		UNCLEAR																																		Acute myeloid leukemia (AML)	Negative or Unknown								RUNX1RUNX1T1	0.983	RUNX1RUNX1T1	0.983	CEBPA	0.003	CBFBMYH11	0.002
GSM7042362_206699890070_R07C01	GSE225239_20	GSE225239	AML	0		UNCLEAR																																		Acute myeloid leukemia (AML)	Negative or Unknown								AMKL_MIXED	0.991	AMKL_MIXED	0.991	CBFA2T3GLIS2	0.003	DS_GATA1	0.001
GSM7042363_206699890070_R08C01	GSE225239_10	GSE225239	AML	0		UNCLEAR																																		Acute myeloid leukemia (AML)	Negative or Unknown								AMKL_MIXED	0.951	AMKL_MIXED	0.951	JMMLl	0.017	CMARROW	0.008
GSM7042364_206699890122_R01C01	GSE225239_4	GSE225239	AML	0		UNCLEAR																																		Acute myeloid leukemia (AML)	Negative or Unknown								AMKL_MIXED	0.98	AMKL_MIXED	0.98	DS_GATA1	0.004	lMDS	0.003
GSM7042365_206699890122_R02C01	GSE225239_38	GSE225239	AML	0		UNCLEAR																																		Acute myeloid leukemia (AML)	Negative or Unknown								AMKL_MIXED	0.995	AMKL_MIXED	0.995	DS_GATA1	0.001	CBFA2T3GLIS2	0.001
GSM7042366_206699890122_R03C01	GSE225239_28	GSE225239	AML	0		UNCLEAR																																		Acute myeloid leukemia (AML)	Negative or Unknown								AMKL_MIXED	0.995	AMKL_MIXED	0.995	CBFA2T3GLIS2	0.001	FDCS	0.001
GSM7042367_206699890122_R04C01	GSE225239_36	GSE225239	AML	0		UNCLEAR																																		Acute myeloid leukemia (AML)	Negative or Unknown								UNCLEAR	0	CBLOOD	0.911	hMDS	0.069	CMARROW	0.014
GSM7042368_206699890122_R05C01	GSE225239_3	GSE225239	AML	0		UNCLEAR																																		Acute myeloid leukemia (AML)	Negative or Unknown								CBLOOD	0.95	CBLOOD	0.95	HTLV1_ATL	0.022	lMDS	0.005
GSM7042369_206699890122_R06C01	GSE225239_9	GSE225239	AML	0		UNCLEAR																																		Acute myeloid leukemia (AML)	Negative or Unknown								UNCLEAR	0	CBLOOD	0.822	hMDS	0.166	IDH	0.007
GSM7042370_206699890122_R07C01	GSE225239_22	GSE225239	AML	0		UNCLEAR																																		Acute myeloid leukemia (AML)	Negative or Unknown								UNCLEAR	0	hMDS	1	IDH	0	CMARROW	0
GSM7042371_206699890122_R08C01	GSE225239_12	GSE225239	AML	0		UNCLEAR																																		Acute myeloid leukemia (AML)	Negative or Unknown								UNCLEAR	0	hMDS	1	CMARROW	0	IDH	0
GSM7042372_206699890123_R01C01	GSE225239_37	GSE225239	AML	0		UNCLEAR																																		Acute myeloid leukemia (AML)	Negative or Unknown								hMDS	0.933	hMDS	0.933	lMDS	0.041	IDH	0.011
GSM7042373_206699890123_R02C01	GSE225239_17	GSE225239	AML	0		UNCLEAR																																		Acute myeloid leukemia (AML)	Negative or Unknown								hMDS	0.99	hMDS	0.99	IDH	0.003	lMDS	0.001
GSM7042374_206699890123_R03C01	GSE225239_32	GSE225239	AML	0		UNCLEAR																																		Acute myeloid leukemia (AML)	Negative or Unknown								AMKL_MIXED	0.976	AMKL_MIXED	0.976	lMDS	0.007	CBFA2T3GLIS2	0.002
GSM7042375_206699890123_R04C01	GSE225239_31	GSE225239	AML	0		UNCLEAR																																		Acute myeloid leukemia (AML)	Negative or Unknown								UNCLEAR	0	CBLOOD	0.526	AMKL_MIXED	0.345	hMDS	0.07
GSM7042376_206699890123_R05C01	GSE225239_13	GSE225239	AML	0		UNCLEAR																																		Acute myeloid leukemia (AML)	Negative or Unknown								AMKL_MIXED	0.983	AMKL_MIXED	0.983	IDH	0.006	lMDS	0.002
GSM7042377_206699890123_R06C01	GSE225239_5	GSE225239	AML	0		UNCLEAR																																		Acute myeloid leukemia (AML)	Negative or Unknown								AMKL_MIXED	0.99	AMKL_MIXED	0.99	lMDS	0.002	CML	0.001
GSM7042378_206699890123_R07C01	GSE225239_16	GSE225239	AML	0		UNCLEAR																																		Acute myeloid leukemia (AML)	Negative or Unknown								UNCLEAR	0	AMKL_MIXED	0.93	hMDS	0.067	IDH	0.002
GSM7042379_206699890123_R08C01	GSE225239_39	GSE225239	AML	0		UNCLEAR																																		Acute myeloid leukemia (AML)	Negative or Unknown								AMKL_MIXED	0.986	AMKL_MIXED	0.986	lMDS	0.003	DS_GATA1	0.002
GSM7174402_203550300018_R01C01	GSM7174402	GSE229738	LYMPHOMA	0	T cell Lymphoma	UNCLEAR																																											UNCLEAR	0	CBLOOD	0.449	hMDS	0.309	CMARROW	0.176
GSM7174403_203550300018_R02C01	GSM7174403	GSE229738	LYMPHOMA	0	T cell Lymphoma	UNCLEAR																																											UNCLEAR	0	CBLOOD	0.816	hMDS	0.136	ET	0.025
GSM7174404_203550300018_R03C01	GSM7174404	GSE229738	LYMPHOMA	0	T cell Lymphoma	UNCLEAR																																											UNCLEAR	0	hMDS	0.637	CBLOOD	0.234	CMARROW	0.126
GSM7174405_203550300018_R04C01	GSM7174405	GSE229738	LYMPHOMA	0	T cell Lymphoma	UNCLEAR																																											UNCLEAR	0	CBLOOD	0.682	CMARROW	0.2	hMDS	0.117
GSM7174406_203550300018_R05C01	GSM7174406	GSE229738	LYMPHOMA	0	T cell Lymphoma	UNCLEAR																																											UNCLEAR	0	hMDS	0.771	CBLOOD	0.211	CMARROW	0.016
GSM7174407_203550300018_R06C01	GSM7174407	GSE229738	LYMPHOMA	0	T cell Lymphoma	UNCLEAR																																											UNCLEAR	0	hMDS	0.716	CBLOOD	0.149	ALCL	0.108
GSM7174408_203550300018_R07C01	GSM7174408	GSE229738	LYMPHOMA	0	T cell Lymphoma	UNCLEAR																																											UNCLEAR	0	hMDS	0.645	CBLOOD	0.244	CMARROW	0.081
GSM7174409_203550300018_R08C01	GSM7174409	GSE229738	LYMPHOMA	0	T cell Lymphoma	UNCLEAR																																											UNCLEAR	0	CBLOOD	0.683	hMDS	0.202	CMARROW	0.11
GSM7174410_203550300030_R01C01	GSM7174410	GSE229738	LYMPHOMA	0	T cell Lymphoma	UNCLEAR																																											UNCLEAR	0	hMDS	0.551	CBLOOD	0.441	CMARROW	0.003
GSM7174411_203550300030_R02C01	GSM7174411	GSE229738	LYMPHOMA	0	T cell Lymphoma	UNCLEAR																																											UNCLEAR	0	ENKTL	0.817	hMDS	0.165	IGHMYC	0.004
GSM7174412_203550300030_R03C01	GSM7174412	GSE229738	LYMPHOMA	0	T cell Lymphoma	UNCLEAR																																											CBLOOD	0.903	CBLOOD	0.903	ET	0.039	CMARROW	0.025
GSM7174413_203550300030_R04C01	GSM7174413	GSE229738	LYMPHOMA	0	T cell Lymphoma	UNCLEAR																																											CBLOOD	0.895	CBLOOD	0.895	ET	0.034	lMDS	0.023
GSM7174414_203550300030_R05C01	GSM7174414	GSE229738	LYMPHOMA	0	T cell Lymphoma	UNCLEAR																																											UNCLEAR	0	CMARROW	0.429	CBLOOD	0.389	hMDS	0.179
GSM7174415_203550300030_R06C01	GSM7174415	GSE229738	LYMPHOMA	0	T cell Lymphoma	UNCLEAR																																											UNCLEAR	0	CBLOOD	0.553	hMDS	0.244	CMARROW	0.197
GSM7174416_203550300030_R07C01	GSM7174416	GSE229738	LYMPHOMA	0	T cell Lymphoma	UNCLEAR																																											TALLOTHER	0.986	TALLOTHER	0.986	ETP	0.005	BCL11B	0.002
GSM7174417_203550300030_R08C01	GSM7174417	GSE229738	LYMPHOMA	0	T cell Lymphoma	UNCLEAR																																											UNCLEAR	0	CBLOOD	0.399	hMDS	0.371	CMARROW	0.22
GSM7174418_203550300033_R01C01	GSM7174418	GSE229738	LYMPHOMA	0	T cell Lymphoma	UNCLEAR																																											UNCLEAR	0	TALLOTHER	0.728	ETP	0.272	MEF2D	0
GSM7174419_203550300033_R02C01	GSM7174419	GSE229738	LYMPHOMA	0	T cell Lymphoma	UNCLEAR																																											UNCLEAR	0	hMDS	0.53	CBLOOD	0.348	CMARROW	0.091
GSM7174420_203550300033_R03C01	GSM7174420	GSE229738	LYMPHOMA	0	T cell Lymphoma	UNCLEAR																																											UNCLEAR	0	CBLOOD	0.603	AMKL_MIXED	0.193	hMDS	0.107
GSM7174421_203550300033_R04C01	GSM7174421	GSE229738	LYMPHOMA	0	T cell Lymphoma	UNCLEAR																																											UNCLEAR	0	hMDS	0.666	CMARROW	0.257	CBLOOD	0.07
GSM7174422_203550300033_R05C01	GSM7174422	GSE229738	LYMPHOMA	0	T cell Lymphoma	UNCLEAR																																											UNCLEAR	0	hMDS	0.633	CBLOOD	0.266	CMARROW	0.05
GSM7174423_203550300033_R06C01	GSM7174423	GSE229738	LYMPHOMA	0	T cell Lymphoma	UNCLEAR																																											UNCLEAR	0	CBLOOD	0.57	hMDS	0.248	CMARROW	0.179
GSM7174424_204367460099_R01C01	GSM7174424	GSE229738	LYMPHOMA	0	T cell Lymphoma	UNCLEAR																																											CBLOOD	0.432	CBLOOD	0.432	CML	0.228	ET	0.208
GSM7174425_204367460099_R02C01	GSM7174425	GSE229738	LYMPHOMA	0	T cell Lymphoma	UNCLEAR																																											UNCLEAR	0	CBLOOD	0.726	CMARROW	0.238	hMDS	0.028
GSM7225085_205915530001_R01C01	GSE230487_26	GSE230487	BPDCN	0		BPDCN																																											BPDCN	0.798	BPDCN	0.798	MZBL	0.169	DLBCL_MLBCL	0.014
GSM7225086_205915530001_R02C01	GSE230487_27	GSE230487	BPDCN	0		BPDCN																																											BPDCN	0.992	BPDCN	0.992	LPL	0.001	CMARROW	0.001
GSM7225087_205915530001_R03C01	GSE230487_21	GSE230487	BPDCN	0		BPDCN																																											BPDCN	0.988	BPDCN	0.988	MZBL	0.006	DLBCL_MLBCL	0.001
GSM7225088_205915530001_R05C01	GSE230487_15	GSE230487	BPDCN	0		BPDCN																																											BPDCN	0.989	BPDCN	0.989	MZBL	0.003	DLBCL_MLBCL	0.002
GSM7225089_205915530001_R06C01	GSE230487_4	GSE230487	BPDCN	0		BPDCN																																											BPDCN	0.997	BPDCN	0.997	prePMF	0.001	DLBCL_MLBCL	0.001
GSM7225090_205915530001_R07C01	GSE230487_3	GSE230487	BPDCN	0		BPDCN																																											BPDCN	0.979	BPDCN	0.979	MZBL	0.011	prePMF	0.003
GSM7225091_205915530001_R08C01	GSE230487_34	GSE230487	BPDCN	0		BPDCN																																											BPDCN	0.992	BPDCN	0.992	KMT2AAML_HMX3	0.001	MZBL	0.001
GSM7225092_205915530003_R01C01	GSE230487_22	GSE230487	BPDCN	0		BPDCN																																											BPDCN	0.999	BPDCN	0.999	HS	0.001	HSTCL	0
GSM7225093_205915530003_R02C01	GSE230487_47	GSE230487	BPDCN	0		BPDCN																																											BPDCN	0.995	BPDCN	0.995	prePMF	0.002	nphMPN	0.001
GSM7225094_205915530003_R04C01	GSE230487_12	GSE230487	BPDCN	0		BPDCN																																											BPDCN	0.997	BPDCN	0.997	prePMF	0.001	HSTCL	0.001
GSM7225095_205915530003_R05C01	GSE230487_11	GSE230487	BPDCN	0		BPDCN																																											BPDCN	0.668	BPDCN	0.668	MZBL	0.261	DLBCL_MLBCL	0.032
GSM7225096_205915530003_R06C01	GSE230487_42	GSE230487	BPDCN	0		BPDCN																																											BPDCN	0.994	BPDCN	0.994	MZBL	0.001	KMT2AAML_HMX3	0.001
GSM7225097_205915530003_R07C01	GSE230487_45	GSE230487	BPDCN	0		BPDCN																																											BPDCN	0.999	BPDCN	0.999	prePMF	0.001	MZBL	0
GSM7225098_205915530003_R08C01	GSE230487_24	GSE230487	BPDCN	0		BPDCN																																											BPDCN	0.998	BPDCN	0.998	U-CLL	0.001	PAX5P80R	0
GSM7225099_205915530103_R01C01	GSE230487_19	GSE230487	BPDCN	1		BPDCN																																											UNCLEAR	0	PLASMACYT	0.999	CMARROW	0	AMKL_MIXED	0
GSM7225100_205915530103_R02C01	GSE230487_9	GSE230487	BPDCN	0		BPDCN																																											BPDCN	1	BPDCN	1	prePMF	0	UBTF_ITD	0
GSM7225101_205915530103_R03C01	GSE230487_39	GSE230487	BPDCN	0		BPDCN																																											BPDCN	0.996	BPDCN	0.996	prePMF	0.001	NOTCH1_TLBL	0.001
GSM7225102_205915530103_R04C01	GSE230487_46	GSE230487	BPDCN	0		BPDCN																																											BPDCN	0.937	BPDCN	0.937	prePMF	0.021	HCLv	0.006
GSM7225103_205915530103_R05C01	GSE230487_25	GSE230487	BPDCN	0		BPDCN																																											BPDCN	0.996	BPDCN	0.996	prePMF	0	ENKTL	0
GSM7225104_205915530103_R06C01	GSE230487_6	GSE230487	BPDCN	0		BPDCN																																											BPDCN	0.997	BPDCN	0.997	MZBL	0	prePMF	0
GSM7225105_205915530103_R07C01	GSE230487_43	GSE230487	BPDCN	6		BPDCN																																											BPDCN	0.915	BPDCN	0.915	ETP	0.07	ANEUPLOIDY	0.003
GSM7225106_205915530103_R08C01	GSE230487_17	GSE230487	BPDCN	0		BPDCN																																											BPDCN	0.997	BPDCN	0.997	ebvBL	0.001	HCL	0.001
GSM7225107_205915530114_R01C01	GSE230487_50	GSE230487	BPDCN	6		BPDCN																																											BPDCN	0.501	BPDCN	0.501	KMT2AAML_HMX3	0.465	HS	0.021
GSM7225108_205915530114_R02C01	GSE230487_13	GSE230487	BPDCN	0		BPDCN																																											BPDCN	1	BPDCN	1	HS	0	prePMF	0
GSM7225109_205915530114_R03C01	GSE230487_32	GSE230487	BPDCN	0		BPDCN																																											BPDCN	0.997	BPDCN	0.997	ZNF384	0.001	DLBCL_MLBCL	0
GSM7225110_205915530114_R04C01	GSE230487_14	GSE230487	BPDCN	0		BPDCN																																											BPDCN	0.995	BPDCN	0.995	HCL	0.001	ANEUPLOIDY	0.001
GSM7225111_205915530114_R05C01	GSE230487_1	GSE230487	BPDCN	0		BPDCN																																											BPDCN	0.727	BPDCN	0.727	KMT2ABALL	0.179	ETP	0.037
GSM7225112_205915530114_R06C01	GSE230487_36	GSE230487	BPDCN	0		BPDCN																																											BPDCN	0.994	BPDCN	0.994	MZBL	0.002	KMT2AAML_HMX3	0.001
GSM7225113_205915530114_R08C01	GSE230487_29	GSE230487	BPDCN	0		BPDCN																																											BPDCN	0.997	BPDCN	0.997	HS	0.001	DS_GATA1	0.001
GSM7225114_205915530120_R01C01	GSE230487_35	GSE230487	BPDCN	0		BPDCN																																											BPDCN	0.994	BPDCN	0.994	prePMF	0.002	nebvBL	0.001
GSM7225115_205915530120_R02C01	GSE230487_49	GSE230487	BPDCN	1		BPDCN																																											BPDCN	0.694	BPDCN	0.694	nphMPN	0.259	prePMF	0.034
GSM7225116_205915530120_R03C01	GSE230487_30	GSE230487	BPDCN	0		BPDCN																																											BPDCN	0.997	BPDCN	0.997	LPL	0.001	U-CLL	0.001
GSM7225117_205915530120_R04C01	GSE230487_2	GSE230487	BPDCN	10		BPDCN																																											BPDCN	0.71	BPDCN	0.71	FTHCL	0.253	HS	0.013
GSM7225118_205915530120_R05C01	GSE230487_44	GSE230487	BPDCN	0		BPDCN																																											BPDCN	0.996	BPDCN	0.996	AMKL_MIXED	0.001	U-CLL	0.001
GSM7225119_205915530120_R06C01	GSE230487_10	GSE230487	BPDCN	0		BPDCN																																											BPDCN	0.993	BPDCN	0.993	HS	0.002	NOTCH1_TLBL	0.001
GSM7225120_205915530120_R07C01	GSE230487_23	GSE230487	BPDCN	0		BPDCN																																											BPDCN	0.984	BPDCN	0.984	DLBCL_MLBCL	0.008	ALCL	0.001
GSM7225121_205915530120_R08C01	GSE230487_37	GSE230487	BPDCN	0		BPDCN																																											BPDCN	0.996	BPDCN	0.996	HCLv	0.001	U-CLL	0.001
GSM7225122_205975520121_R01C01	GSE230487_41	GSE230487	BPDCN	0		BPDCN																																											BPDCN	0.989	BPDCN	0.989	prePMF	0.003	nphMPN	0.003
GSM7225123_205975520121_R02C01	GSE230487_5	GSE230487	BPDCN	0		BPDCN																																											BPDCN	0.998	BPDCN	0.998	KMT2AAML_HMX3	0.001	NPM1_DNMT3A	0
GSM7225124_205975520121_R03C01	GSE230487_40	GSE230487	BPDCN	0		BPDCN																																											BPDCN	0.994	BPDCN	0.994	DS_GATA1	0.001	IGHMYC	0.001
GSM7225125_205975520121_R04C01	GSE230487_51	GSE230487	BPDCN	0		BPDCN																																											BPDCN	1	BPDCN	1	PAX5P80R	0	nphMPN	0
GSM7225126_205975520121_R05C01	GSE230487_28	GSE230487	BPDCN	0		BPDCN																																											BPDCN	0.996	BPDCN	0.996	HS	0.002	MZBL	0.001
GSM7225127_205975520121_R06C01	GSE230487_16	GSE230487	BPDCN	0		BPDCN																																											BPDCN	0.659	BPDCN	0.659	TPLL	0.228	KMT2AAML_HMX3	0.039
GSM7225128_205975520121_R07C01	GSE230487_38	GSE230487	BPDCN	0		BPDCN																																											BPDCN	0.997	BPDCN	0.997	TPLL	0.001	U-CLL	0
GSM7225129_205975520121_R08C01	GSE230487_8	GSE230487	BPDCN	0		BPDCN																																											BPDCN	0.993	BPDCN	0.993	IDH	0.001	FTHCL	0.001
GSM7225130_205975520122_R01C01	GSE230487_18	GSE230487	BPDCN	0		BPDCN																																											BPDCN	0.995	BPDCN	0.995	ANEUPLOIDY	0.001	BCL11B	0.001
GSM7225131_205975520122_R02C01	GSE230487_48	GSE230487	BPDCN	0		BPDCN																																											BPDCN	0.997	BPDCN	0.997	TPLL	0	HCLv	0
GSM7225132_205975520122_R03C01	GSE230487_33	GSE230487	BPDCN	0		BPDCN																																											BPDCN	0.992	BPDCN	0.992	prePMF	0.001	ANEUPLOIDY	0.001
GSM7225133_205975520122_R04C01	GSE230487_7	GSE230487	BPDCN	0		BPDCN																																											BPDCN	0.997	BPDCN	0.997	nebvBL	0.001	FTHCL	0.001
GSM7225134_205975520122_R05C01	GSE230487_31	GSE230487	BPDCN	0		BPDCN																																											BPDCN	0.993	BPDCN	0.993	FDCS	0.001	HSTCL	0.001
GSM7225135_205975520122_R06C01	GSE230487_20	GSE230487	BPDCN	0		BPDCN																																											BPDCN	1	BPDCN	1	FL	0	HS	0
GSM7950116_204957740057_R01C01	GSM7950116	GSE249566	LYMPHOMA	0		UNCLEAR																																											UNCLEAR	0	DLBCL	0.779	FTHCL	0.143	CMARROW	0.041
GSM7950117_204957740057_R02C01	GSM7950117	GSE249566	LYMPHOMA	0		UNCLEAR																																											UNCLEAR	0	FTHCL	0.829	KMT2AAML_HMX3	0.085	MZBL	0.063
GSM7950118_204957740057_R03C01	GSM7950118	GSE249566	LYMPHOMA	0		UNCLEAR																																											UNCLEAR	0	FTHCL	0.504	DLBCL	0.411	MZBL	0.079
GSM7950119_204957740057_R05C01	GSM7950119	GSE249566	LYMPHOMA	0		UNCLEAR																																											UNCLEAR	0	CMARROW	0.706	BCRABL1_LIKE	0.144	DLBCL	0.06
GSM7950120_206897320066_R05C01	GSM7950120	GSE249566	LYMPHOMA	0		UNCLEAR																																											UNCLEAR	0	DLBCL	0.531	ALKLBCL	0.246	FTHCL	0.171
GSM8081895_204958100073_R05C01	GSM8081895	GSE255869	LYMPHOMA	0		DLBCL																																											DLBCL_MLBCL	0.998	DLBCL_MLBCL	0.998	nebvBL	0.001	HCLv	0
GSM8081896_204957750122_R02C01	GSM8081896	GSE255869	LYMPHOMA	0		DLBCL																																											DLBCL_MLBCL	0.984	DLBCL_MLBCL	0.984	FL	0.013	MZBL	0.002
GSM8081897_204958100016_R06C01	GSM8081897	GSE255869	LYMPHOMA	1		DLBCL																																											ebvBL	0.996	ebvBL	0.996	ENKTL	0.001	MZBL	0.001
GSM8081898_204958100074_R03C01	GSM8081898	GSE255869	LYMPHOMA	0		DLBCL																																											DLBCL_MLBCL	0.917	DLBCL_MLBCL	0.917	FL	0.077	nebvBL	0.003
GSM8081899_204957750136_R04C01	GSM8081899	GSE255869	LYMPHOMA	0		DLBCL																																											DLBCL_MLBCL	0.986	DLBCL_MLBCL	0.986	FL	0.007	nebvBL	0.001
GSM8081900_204958100055_R01C01	GSM8081900	GSE255869	LYMPHOMA	0		DLBCL																																											DLBCL_MLBCL	0.982	DLBCL_MLBCL	0.982	FL	0.007	LPL	0.003
GSM8081901_204957750133_R01C01	GSM8081901	GSE255869	LYMPHOMA	0		DLBCL																																											DLBCL_MLBCL	0.906	DLBCL_MLBCL	0.906	FL	0.091	nebvBL	0.003
GSM8081902_204958100077_R02C01	GSM8081902	GSE255869	LYMPHOMA	0		DLBCL																																											DLBCL_MLBCL	0.981	DLBCL_MLBCL	0.981	FL	0.011	MZBL	0.002
GSM8081903_204958100068_R01C01	GSM8081903	GSE255869	LYMPHOMA	0		DLBCL																																											DLBCL_MLBCL	0.803	DLBCL_MLBCL	0.803	FL	0.166	MZBL	0.027
GSM8081904_204958100016_R04C01	GSM8081904	GSE255869	LYMPHOMA	0		DLBCL																																											DLBCL_MLBCL	0.968	DLBCL_MLBCL	0.968	FL	0.026	PLASMA_CELL	0.003
GSM8081905_204958100084_R06C01	GSM8081905	GSE255869	LYMPHOMA	0		DLBCL																																											DLBCL_MLBCL	0.993	DLBCL_MLBCL	0.993	FL	0.002	MZBL	0.001
GSM8081906_204958100074_R04C01	GSM8081906	GSE255869	LYMPHOMA	0		DLBCL																																											DLBCL_MLBCL	0.985	DLBCL_MLBCL	0.985	FL	0.012	LPL	0.001
GSM8081907_204958100084_R05C01	GSM8081907	GSE255869	LYMPHOMA	0		DLBCL																																											DLBCL_MLBCL	0.924	DLBCL_MLBCL	0.924	MZBL	0.064	FL	0.006
GSM8081908_204958100016_R03C01	GSM8081908	GSE255869	LYMPHOMA	0		DLBCL																																											DLBCL_MLBCL	0.504	DLBCL_MLBCL	0.504	FL	0.491	MZBL	0.004
GSM8081909_204958100084_R01C01	GSM8081909	GSE255869	LYMPHOMA	9		DLBCL																																											DLBCL_MLBCL	0.815	DLBCL_MLBCL	0.815	ALCL	0.082	CLYMPH	0.046
GSM8081910_204957750133_R04C01	GSM8081910	GSE255869	LYMPHOMA	0		DLBCL																																											DLBCL_MLBCL	0.976	DLBCL_MLBCL	0.976	FL	0.008	MZBL	0.005
GSM8081911_204957750122_R04C01	GSM8081911	GSE255869	LYMPHOMA	0		DLBCL																																											DLBCL_MLBCL	0.977	DLBCL_MLBCL	0.977	FL	0.014	MZBL	0.003
GSM8081912_204958100074_R05C01	GSM8081912	GSE255869	LYMPHOMA	0		DLBCL																																											DLBCL_MLBCL	0.233	MZBL	0.675	DLBCL_MLBCL	0.233	FL	0.079
GSM8081913_204958100084_R02C01	GSM8081913	GSE255869	LYMPHOMA	0		DLBCL																																											DLBCL_MLBCL	0.996	DLBCL_MLBCL	0.996	FL	0.002	nebvBL	0.001
GSM8081914_204957750136_R03C01	GSM8081914	GSE255869	LYMPHOMA	0		DLBCL																																											DLBCL_MLBCL	0.841	DLBCL_MLBCL	0.841	nebvBL	0.15	FL	0.003
GSM8081915_204958100084_R03C01	GSM8081915	GSE255869	LYMPHOMA	0		DLBCL																																											DLBCL_MLBCL	0.881	DLBCL_MLBCL	0.881	FL	0.109	MZBL	0.003
GSM8081916_204958100055_R07C01	GSM8081916	GSE255869	LYMPHOMA	0		DLBCL																																											DLBCL_MLBCL	0.766	DLBCL_MLBCL	0.766	FL	0.167	MZBL	0.043
GSM8081917_204957750122_R05C01	GSM8081917	GSE255869	LYMPHOMA	0		DLBCL																																											DLBCL_MLBCL	0.854	DLBCL_MLBCL	0.854	MZBL	0.077	FL	0.061
GSM8081918_204958100015_R05C01	GSM8081918	GSE255869	LYMPHOMA	0		DLBCL																																											DLBCL_MLBCL	0.982	DLBCL_MLBCL	0.982	FL	0.015	MZBL	0.002
GSM8081919_204957750122_R03C01	GSM8081919	GSE255869	LYMPHOMA	0		DLBCL																																											DLBCL_MLBCL	0.956	DLBCL_MLBCL	0.956	FL	0.02	MZBL	0.008
GSM8081920_204958100043_R06C01	GSM8081920	GSE255869	LYMPHOMA	9		DLBCL																																											DLBCL_MLBCL	0.721	DLBCL_MLBCL	0.721	FTHCL	0.166	MZBL	0.03
GSM8081921_204958100077_R04C01	GSM8081921	GSE255869	LYMPHOMA	0		DLBCL																																											DLBCL_MLBCL	0.988	DLBCL_MLBCL	0.988	FL	0.004	MZBL	0.003
GSM8081922_204958100043_R07C01	GSM8081922	GSE255869	LYMPHOMA	0		DLBCL																																											DLBCL_MLBCL	0.155	MZBL	0.823	DLBCL_MLBCL	0.155	FL	0.008
GSM8081923_204957750133_R06C01	GSM8081923	GSE255869	LYMPHOMA	0		DLBCL																																											DLBCL_MLBCL	0.651	DLBCL_MLBCL	0.651	FTHCL	0.232	FL	0.059
GSM8081924_204957750122_R01C01	GSM8081924	GSE255869	LYMPHOMA	0		DLBCL																																											DLBCL_MLBCL	0.399	FL	0.581	DLBCL_MLBCL	0.399	MZBL	0.014
GSM8081925_204958100074_R02C01	GSM8081925	GSE255869	LYMPHOMA	0		DLBCL																																											DLBCL_MLBCL	0.99	DLBCL_MLBCL	0.99	FL	0.002	nebvBL	0.002
GSM8081926_204958100073_R04C01	GSM8081926	GSE255869	LYMPHOMA	0		DLBCL																																											DLBCL_MLBCL	0.954	DLBCL_MLBCL	0.954	MZBL	0.009	nebvBL	0.009
GSM8081927_204957750136_R05C01	GSM8081927	GSE255869	LYMPHOMA	1		DLBCL																																											DLBCL_MLBCL	0.001	LCH_ECD	0.585	CLYMPH	0.167	MZBL	0.124
GSM8081928_204958100016_R05C01	GSM8081928	GSE255869	LYMPHOMA	0		DLBCL																																											DLBCL_MLBCL	0.972	DLBCL_MLBCL	0.972	MZBL	0.009	FL	0.005
GSM8081929_204957750136_R01C01	GSM8081929	GSE255869	LYMPHOMA	0		DLBCL																																											DLBCL_MLBCL	0.995	DLBCL_MLBCL	0.995	FL	0.002	MZBL	0.002
GSM8081930_204957750133_R02C01	GSM8081930	GSE255869	LYMPHOMA	0		DLBCL																																											DLBCL_MLBCL	0.978	DLBCL_MLBCL	0.978	MZBL	0.014	FL	0.002
GSM8081931_204958100043_R05C01	GSM8081931	GSE255869	LYMPHOMA	0		DLBCL																																											DLBCL_MLBCL	0.994	DLBCL_MLBCL	0.994	FL	0.003	MZBL	0.001
GSM8081932_204958100016_R02C01	GSM8081932	GSE255869	LYMPHOMA	0		DLBCL																																											DLBCL_MLBCL	0.987	DLBCL_MLBCL	0.987	nebvBL	0.005	FL	0.005
GSM8081933_204958100074_R07C01	GSM8081933	GSE255869	LYMPHOMA	0		DLBCL																																											DLBCL_MLBCL	0.993	DLBCL_MLBCL	0.993	FL	0.003	nebvBL	0.001
GSM8081934_204957750136_R02C01	GSM8081934	GSE255869	LYMPHOMA	0		DLBCL																																											DLBCL_MLBCL	0.988	DLBCL_MLBCL	0.988	MZBL	0.002	HS	0.001
GSM8081935_204958100084_R07C01	GSM8081935	GSE255869	LYMPHOMA	0		DLBCL																																											DLBCL_MLBCL	0.128	ebvBL	0.342	ENKTL	0.334	MZBL	0.182
GSM8081936_204957750136_R06C01	GSM8081936	GSE255869	LYMPHOMA	0		DLBCL																																											DLBCL_MLBCL	0.989	DLBCL_MLBCL	0.989	ALKLBCL	0.003	FL	0.001
GSM8081937_204958100068_R02C01	GSM8081937	GSE255869	LYMPHOMA	0		DLBCL																																											DLBCL_MLBCL	0.995	DLBCL_MLBCL	0.995	FL	0.001	BPLL	0.001
GSM8081938_204958100015_R01C01	GSM8081938	GSE255869	LYMPHOMA	0		DLBCL																																											DLBCL_MLBCL	0.981	DLBCL_MLBCL	0.981	MZBL	0.008	LPL	0.003
GSM8081939_204957750122_R07C01	GSM8081939	GSE255869	LYMPHOMA	0		DLBCL																																											DLBCL_MLBCL	0.996	DLBCL_MLBCL	0.996	FL	0.002	MZBL	0.001
GSM8081940_204958100073_R01C01	GSM8081940	GSE255869	LYMPHOMA	0		DLBCL																																											DLBCL_MLBCL	0.951	DLBCL_MLBCL	0.951	MZBL	0.038	FL	0.002
GSM8081941_204958100074_R01C01	GSM8081941	GSE255869	LYMPHOMA	0		DLBCL																																											DLBCL_MLBCL	0.98	DLBCL_MLBCL	0.98	ALKLBCL	0.005	MZBL	0.003
GSM8081942_204958100073_R06C01	GSM8081942	GSE255869	LYMPHOMA	10		DLBCL																																											DLBCL_MLBCL	0.406	MZBL	0.457	DLBCL_MLBCL	0.406	CLYMPH	0.04
GSM8081943_204958100016_R08C01	GSM8081943	GSE255869	LYMPHOMA	0		DLBCL																																											DLBCL_MLBCL	0.984	DLBCL_MLBCL	0.984	MZBL	0.01	FL	0.004
GSM8081944_204957750136_R08C01	GSM8081944	GSE255869	LYMPHOMA	0		DLBCL																																											DLBCL_MLBCL	0.996	DLBCL_MLBCL	0.996	FL	0.002	nebvBL	0.001
GSM8081945_204958100074_R08C01	GSM8081945	GSE255869	LYMPHOMA	0		DLBCL																																											DLBCL_MLBCL	0.99	DLBCL_MLBCL	0.99	FL	0.003	MZBL	0.002
GSM8081946_204958100015_R04C01	GSM8081946	GSE255869	LYMPHOMA	0		DLBCL																																											DLBCL_MLBCL	0.996	DLBCL_MLBCL	0.996	BPDCN	0.001	nebvBL	0.001
GSM8081947_204958100016_R07C01	GSM8081947	GSE255869	LYMPHOMA	0		DLBCL																																											DLBCL_MLBCL	0.988	DLBCL_MLBCL	0.988	FL	0.004	MCL_SOX11P	0.002
GSM8081948_204957750133_R08C01	GSM8081948	GSE255869	LYMPHOMA	0		DLBCL																																											DLBCL_MLBCL	0.929	DLBCL_MLBCL	0.929	FL	0.058	MZBL	0.008
GSM8081949_204957750122_R08C01	GSM8081949	GSE255869	LYMPHOMA	0		DLBCL																																											DLBCL_MLBCL	0.995	DLBCL_MLBCL	0.995	HCLv	0.002	KMT2AAML_HMX3	0.001
GSM8081950_204958100043_R01C01	GSM8081950	GSE255869	LYMPHOMA	0		DLBCL																																											DLBCL_MLBCL	0.992	DLBCL_MLBCL	0.992	FL	0.003	MCL_SOX11P	0.001
GSM8081951_204957750133_R07C01	GSM8081951	GSE255869	LYMPHOMA	0		DLBCL																																											DLBCL_MLBCL	0.946	DLBCL_MLBCL	0.946	MZBL	0.017	FL	0.012
GSM8081952_204958100073_R03C01	GSM8081952	GSE255869	LYMPHOMA	0		DLBCL																																											DLBCL_MLBCL	0.282	ALCL	0.611	DLBCL_MLBCL	0.282	FTHCL	0.069
GSM8081953_204958100077_R03C01	GSM8081953	GSE255869	LYMPHOMA	0		DLBCL																																											DLBCL_MLBCL	0.967	DLBCL_MLBCL	0.967	MZBL	0.012	FL	0.008
GSM8081954_204958100077_R05C01	GSM8081954	GSE255869	LYMPHOMA	0		DLBCL																																											DLBCL_MLBCL	0.974	DLBCL_MLBCL	0.974	MZBL	0.018	FL	0.007
GSM8081955_204958100084_R04C01	GSM8081955	GSE255869	LYMPHOMA	0		DLBCL																																											DLBCL_MLBCL	0.962	DLBCL_MLBCL	0.962	LPL	0.011	FL	0.007
GSM8081956_204957750133_R03C01	GSM8081956	GSE255869	LYMPHOMA	0		DLBCL																																											DLBCL_MLBCL	0.979	DLBCL_MLBCL	0.979	FL	0.007	MZBL	0.005
GSM8081957_204958100055_R08C01	GSM8081957	GSE255869	LYMPHOMA	0		DLBCL																																											DLBCL_MLBCL	0.981	DLBCL_MLBCL	0.981	FL	0.015	nebvBL	0.002
GSM8081958_204957750136_R07C01	GSM8081958	GSE255869	LYMPHOMA	0		DLBCL																																											DLBCL_MLBCL	0.984	DLBCL_MLBCL	0.984	MZBL	0.007	FL	0.003
GSM8081959_204958100074_R06C01	GSM8081959	GSE255869	LYMPHOMA	0		DLBCL																																											DLBCL_MLBCL	0.229	MZBL	0.757	DLBCL_MLBCL	0.229	PLASMA_CELL	0.005
GSM8081960_204957750133_R05C01	GSM8081960	GSE255869	LYMPHOMA	0		DLBCL																																											DLBCL_MLBCL	0.948	DLBCL_MLBCL	0.948	MZBL	0.029	FL	0.018
GSM8081961_204958100055_R04C01	GSM8081961	GSE255869	LYMPHOMA	0		DLBCL																																											DLBCL_MLBCL	0.575	DLBCL_MLBCL	0.575	FL	0.417	MZBL	0.003
GSM8081962_204958100055_R02C01	GSM8081962	GSE255869	LYMPHOMA	0		DLBCL																																											DLBCL_MLBCL	0.991	DLBCL_MLBCL	0.991	FL	0.006	MZBL	0.001
GSM8081963_204958100073_R02C01	GSM8081963	GSE255869	LYMPHOMA	0		DLBCL																																											DLBCL_MLBCL	0.705	DLBCL_MLBCL	0.705	FL	0.284	MZBL	0.004
GSM8081964_204958100055_R05C01	GSM8081964	GSE255869	LYMPHOMA	0		DLBCL																																											DLBCL_MLBCL	0.885	DLBCL_MLBCL	0.885	FL	0.087	ALCL	0.008
GSM8081965_204958100073_R08C01	GSM8081965	GSE255869	LYMPHOMA	0		DLBCL																																											DLBCL_MLBCL	0.985	DLBCL_MLBCL	0.985	FL	0.011	MZBL	0.001
GSM8081966_204958100055_R03C01	GSM8081966	GSE255869	LYMPHOMA	0		DLBCL																																											DLBCL_MLBCL	0.914	DLBCL_MLBCL	0.914	FL	0.078	MZBL	0.001
GSM8081967_204958100068_R07C01	GSM8081967	GSE255869	LYMPHOMA	0		DLBCL																																											DLBCL_MLBCL	0.909	DLBCL_MLBCL	0.909	MZBL	0.053	FL	0.029
GSM8081968_204958100043_R02C01	GSM8081968	GSE255869	LYMPHOMA	0		DLBCL																																											DLBCL_MLBCL	0.996	DLBCL_MLBCL	0.996	nebvBL	0.002	LPL	0.001
GSM8081969_204958100015_R07C01	GSM8081969	GSE255869	LYMPHOMA	0		DLBCL																																											DLBCL_MLBCL	0.997	DLBCL_MLBCL	0.997	FL	0.001	ALKLBCL	0.001
GSM8081970_204958100068_R08C01	GSM8081970	GSE255869	LYMPHOMA	0		DLBCL																																											DLBCL_MLBCL	0.998	DLBCL_MLBCL	0.998	ALKLBCL	0.001	NUTM1	0
GSM8081971_204958100015_R02C01	GSM8081971	GSE255869	LYMPHOMA	0		DLBCL																																											DLBCL_MLBCL	0.997	DLBCL_MLBCL	0.997	FL	0.001	MZBL	0.001
GSM8081972_204958100015_R03C01	GSM8081972	GSE255869	LYMPHOMA	0		DLBCL																																											DLBCL_MLBCL	0.995	DLBCL_MLBCL	0.995	MZBL	0.001	LPL	0.001
GSM8081973_204958100077_R01C01	GSM8081973	GSE255869	LYMPHOMA	0		DLBCL																																											DLBCL_MLBCL	0.999	DLBCL_MLBCL	0.999	PAX5P80R	0	HCLv	0
GSM8081974_204958100077_R08C01	GSM8081974	GSE255869	LYMPHOMA	0		DLBCL																																											DLBCL_MLBCL	0.995	DLBCL_MLBCL	0.995	MZBL	0.002	FL	0.001
GSM8081975_204958100015_R08C01	GSM8081975	GSE255869	LYMPHOMA	0		DLBCL																																											DLBCL_MLBCL	0.992	DLBCL_MLBCL	0.992	MZBL	0.002	FL	0.001
GSM8081976_204958100015_R06C01	GSM8081976	GSE255869	LYMPHOMA	0		DLBCL																																											DLBCL_MLBCL	0.953	DLBCL_MLBCL	0.953	FL	0.041	nebvBL	0.004
GSM8081977_204958100043_R04C01	GSM8081977	GSE255869	LYMPHOMA	0		DLBCL																																											DLBCL_MLBCL	0.982	DLBCL_MLBCL	0.982	FL	0.012	MZBL	0.002
GSM8081978_204958100068_R06C01	GSM8081978	GSE255869	LYMPHOMA	0		DLBCL																																											DLBCL_MLBCL	0.271	FL	0.719	DLBCL_MLBCL	0.271	MZBL	0.009
GSM8081979_204958100068_R05C01	GSM8081979	GSE255869	LYMPHOMA	0		DLBCL																																											DLBCL_MLBCL	0.894	DLBCL_MLBCL	0.894	MZBL	0.08	FL	0.012
GSM8081980_204958100077_R06C01	GSM8081980	GSE255869	LYMPHOMA	9		DLBCL																																											DLBCL_MLBCL	0.076	FL	0.907	DLBCL_MLBCL	0.076	MZBL	0.007
GSM8081981_204958100077_R07C01	GSM8081981	GSE255869	LYMPHOMA	0		DLBCL																																											DLBCL_MLBCL	0.143	FL	0.846	DLBCL_MLBCL	0.143	nebvBL	0.002
GSM8081982_204958100068_R03C01	GSM8081982	GSE255869	LYMPHOMA	0		DLBCL																																											DLBCL_MLBCL	0.957	DLBCL_MLBCL	0.957	FL	0.026	nebvBL	0.016
GSM8081983_204958100068_R04C01	GSM8081983	GSE255869	LYMPHOMA	0		DLBCL																																											DLBCL_MLBCL	0.689	DLBCL_MLBCL	0.689	FL	0.19	MZBL	0.099
GSM8081984_204958100016_R01C01	GSM8081984	GSE255869	LYMPHOMA	0		DLBCL																																											DLBCL_MLBCL	0.958	DLBCL_MLBCL	0.958	FL	0.038	MZBL	0.001
GSM8081985_204958100055_R06C01	GSM8081985	GSE255869	LYMPHOMA	0		DLBCL																																											DLBCL_MLBCL	0.684	DLBCL_MLBCL	0.684	FL	0.312	MZBL	0.002
GSM8081986_204958100043_R08C01	GSM8081986	GSE255869	LYMPHOMA	0		DLBCL																																											DLBCL_MLBCL	0.658	DLBCL_MLBCL	0.658	FL	0.332	nebvBL	0.006
GSM8081987_204958100043_R03C01	GSM8081987	GSE255869	LYMPHOMA	0		DLBCL																																											DLBCL_MLBCL	0.876	DLBCL_MLBCL	0.876	FL	0.108	MZBL	0.011
GSM8081988_204957750122_R06C01	GSM8081988	GSE255869	LYMPHOMA	0		DLBCL																																											DLBCL_MLBCL	0.985	DLBCL_MLBCL	0.985	MZBL	0.01	ebvBL	0.001
GSM8081989_204958100073_R07C01	GSM8081989	GSE255869	LYMPHOMA	5		DLBCL																																											DLBCL_MLBCL	0.066	ALCL	0.828	DLBCL_MLBCL	0.066	FTHCL	0.063
GSM8081990_204958100084_R08C01	GSM8081990	GSE255869	LYMPHOMA	0		DLBCL																																											DLBCL_MLBCL	0.99	DLBCL_MLBCL	0.99	FL	0.002	MZBL	0.002
GSM8096870_201868500013_R01C01	GSE256396_1	GSE256396	MDS	0	SF3B1 WT SRSF2 WT U2AF1 WT	lMDS																																		MDS	Negative or Unknown								lMDS	0.979	lMDS	0.979	CMARROW	0.005	hMDS	0.003
GSM8096871_201868500154_R01C01	GSE256396_2	GSE256396	MDS	0	SF3B1 MUT SRSF2 WT U2AF1 WT	lMDS																																		MDS	Negative or Unknown								lMDS	0.975	lMDS	0.975	hMDS	0.007	CMARROW	0.004
GSM8096872_201868500157_R01C01	GSE256396_3	GSE256396	MDS	0	SF3B1 WT SRSF2 WT U2AF1 WT	lMDS																																		MDS	Negative or Unknown								lMDS	0.975	lMDS	0.975	CMARROW	0.01	prePMF	0.006
GSM8096873_201868500032_R01C01	GSE256396_4	GSE256396	MDS	0	SF3B1 WT SRSF2 MUT U2AF1 WT	lMDS																																		MDS	Negative or Unknown								lMDS	0.959	lMDS	0.959	hMDS	0.028	nphMPN	0.002
GSM8096874_201868500061_R01C01	GSE256396_5	GSE256396	MDS	0	SF3B1 WT SRSF2 WT U2AF1 MUT	lMDS																																		MDS	Negative or Unknown								lMDS	0.761	lMDS	0.761	nphMPN	0.21	CML	0.008
GSM8096875_201868500220_R01C01	GSE256396_6	GSE256396	MDS	0	SF3B1 WT SRSF2 MUT U2AF1 WT	lMDS																																		MDS	Negative or Unknown								lMDS	0.8	lMDS	0.8	ET	0.042	prePMF	0.021
GSM8096876_201868500041_R01C01	GSE256396_7	GSE256396	MDS	0	SF3B1 MUT SRSF2 WT U2AF1 WT	lMDS																																		MDS	Negative or Unknown								lMDS	0.988	lMDS	0.988	hMDS	0.007	CML	0.001
GSM8096877_201868500143_R01C01	GSE256396_8	GSE256396	MDS	0	SF3B1 WT SRSF2 WT U2AF1 WT	lMDS																																		MDS	Negative or Unknown								lMDS	0.838	lMDS	0.838	ALCL	0.112	AMKL_MIXED	0.012
GSM8096878_201868500100_R01C01	GSE256396_9	GSE256396	MDS	0	SF3B1 MUT SRSF2 WT U2AF1 WT	lMDS																																		MDS	Negative or Unknown								lMDS	0.983	lMDS	0.983	hMDS	0.01	IDH	0.001
GSM8096879_201868500033_R01C01	GSE256396_10	GSE256396	MDS	1	SF3B1 WT SRSF2 WT U2AF1 WT	lMDS																																		MDS	Negative or Unknown								lMDS	0.363	CBLOOD	0.5	lMDS	0.363	ET	0.05
GSM8096880_201868500015_R02C01	GSE256396_11	GSE256396	MDS	0	SF3B1 WT SRSF2 WT U2AF1 WT	lMDS																																		MDS	Negative or Unknown								lMDS	0.949	lMDS	0.949	CMARROW	0.022	CBLOOD	0.006
GSM8096881_201868500013_R02C01	GSE256396_12	GSE256396	MDS	0	SF3B1 WT SRSF2 MUT U2AF1 WT	lMDS																																		MDS	Negative or Unknown								lMDS	0.024	IDH	0.958	lMDS	0.024	nphMPN	0.003
GSM8096882_201868500154_R02C01	GSE256396_13	GSE256396	MDS	0	SF3B1 WT SRSF2 WT U2AF1 WT	lMDS																																		MDS	Negative or Unknown								lMDS	0.989	lMDS	0.989	hMDS	0.004	CMARROW	0.002
GSM8096883_201868500157_R02C01	GSE256396_14	GSE256396	MDS	0	SF3B1 MUT SRSF2 WT U2AF1 WT	lMDS																																		MDS	Negative or Unknown								lMDS	0.98	lMDS	0.98	nphMPN	0.005	hMDS	0.003
GSM8096884_201868500032_R02C01	GSE256396_15	GSE256396	MDS	0	SF3B1 WT SRSF2 WT U2AF1 WT	lMDS																																		MDS	Negative or Unknown								lMDS	0.968	lMDS	0.968	CML	0.006	nphMPN	0.005
GSM8096885_201868500061_R02C01	GSE256396_16	GSE256396	MDS	0	SF3B1 WT SRSF2 WT U2AF1 WT	lMDS																																		MDS	Negative or Unknown								lMDS	0.981	lMDS	0.981	hMDS	0.002	IDH	0.002
GSM8096886_201858500269_R02C01	GSE256396_17	GSE256396	MDS	0	SF3B1 WT SRSF2 MUT U2AF1 WT	lMDS																																		MDS	Negative or Unknown								lMDS	0.717	lMDS	0.717	hMDS	0.189	nphMPN	0.065
GSM8096887_201868500220_R02C01	GSE256396_18	GSE256396	MDS	0	SF3B1 WT SRSF2 WT U2AF1 WT	lMDS																																		MDS	Negative or Unknown								lMDS	0.959	lMDS	0.959	CMARROW	0.026	AMKL_MIXED	0.002
GSM8096888_201868500041_R02C01	GSE256396_19	GSE256396	MDS	0	SF3B1 MUT SRSF2 WT U2AF1 WT	lMDS																																		MDS	Negative or Unknown								lMDS	0.98	lMDS	0.98	hMDS	0.004	CMARROW	0.004
GSM8096889_201868500143_R02C01	GSE256396_20	GSE256396	MDS	0	SF3B1 WT SRSF2 WT U2AF1 WT	lMDS																																		MDS	Negative or Unknown								lMDS	0.979	lMDS	0.979	CMARROW	0.008	hMDS	0.004
GSM8096890_201868500100_R02C01	GSE256396_21	GSE256396	MDS	0	SF3B1 WT SRSF2 MUT U2AF1 WT	lMDS																																		MDS	Negative or Unknown								lMDS	0.935	lMDS	0.935	IDH	0.032	CMML	0.006
GSM8096891_201868500033_R02C01	GSE256396_22	GSE256396	MDS	0	SF3B1 WT SRSF2 WT U2AF1 MUT	lMDS																																		MDS	Negative or Unknown								lMDS	0.981	lMDS	0.981	hMDS	0.01	HCL	0.001
GSM8096892_201868500015_R03C01	GSE256396_23	GSE256396	MDS	0	SF3B1 WT SRSF2 MUT U2AF1 WT	lMDS																																		MDS	Negative or Unknown								lMDS	0.78	lMDS	0.78	hMDS	0.212	NPM1_DNMT3A	0.003
GSM8096893_201868500013_R03C01	GSE256396_24	GSE256396	MDS	0	SF3B1 WT SRSF2 MUT U2AF1 WT	lMDS																																		MDS	Negative or Unknown								lMDS	0.949	lMDS	0.949	IDH	0.039	hMDS	0.002
GSM8096894_201868500154_R03C01	GSE256396_25	GSE256396	MDS	0	SF3B1 WT SRSF2 MUT U2AF1 WT	lMDS																																		MDS	Negative or Unknown								lMDS	0.978	lMDS	0.978	hMDS	0.01	IDH	0.003
GSM8096895_201868500157_R03C01	GSE256396_26	GSE256396	MDS	0	SF3B1 WT SRSF2 MUT U2AF1 WT	lMDS																																		MDS	Negative or Unknown								lMDS	0.976	lMDS	0.976	nphMPN	0.004	hMDS	0.004
GSM8096896_201868500032_R03C01	GSE256396_27	GSE256396	MDS	0	SF3B1 WT SRSF2 MUT U2AF1 WT	lMDS																																		MDS	Negative or Unknown								lMDS	0.988	lMDS	0.988	hMDS	0.004	IDH	0.002
GSM8096897_201868500061_R03C01	GSE256396_28	GSE256396	MDS	0	SF3B1 WT SRSF2 WT U2AF1 WT	lMDS																																		MDS	Negative or Unknown								lMDS	0.974	lMDS	0.974	CMARROW	0.009	hMDS	0.002
GSM8096898_201858500269_R03C01	GSE256396_29	GSE256396	MDS	0	SF3B1 WT SRSF2 WT U2AF1 WT	lMDS																																		MDS	Negative or Unknown								lMDS	0.965	lMDS	0.965	CMARROW	0.023	AMKL_MIXED	0.003
GSM8096899_201868500220_R03C01	GSE256396_30	GSE256396	MDS	0	SF3B1 WT SRSF2 WT U2AF1 WT	lMDS																																		MDS	Negative or Unknown								lMDS	0.982	lMDS	0.982	CMARROW	0.004	hMDS	0.003
GSM8096900_201868500041_R03C01	GSE256396_31	GSE256396	MDS	0	SF3B1 WT SRSF2 WT U2AF1 WT	lMDS																																		MDS	Negative or Unknown								lMDS	0.94	lMDS	0.94	CMARROW	0.008	ALCL	0.006
GSM8096901_201868500143_R03C01	GSE256396_32	GSE256396	MDS	0	SF3B1 WT SRSF2 MUT U2AF1 WT	lMDS																																		MDS	Negative or Unknown								lMDS	0.965	lMDS	0.965	CMARROW	0.013	AMKL_MIXED	0.003
GSM8096902_201868500100_R03C01	GSE256396_33	GSE256396	MDS	0	SF3B1 WT SRSF2 WT U2AF1 WT	lMDS																																		MDS	Negative or Unknown								lMDS	0.884	lMDS	0.884	CMARROW	0.095	ET	0.003
GSM8096903_201868500033_R03C01	GSE256396_34	GSE256396	MDS	0	SF3B1 WT SRSF2 MUT U2AF1 WT	lMDS																																		MDS	Negative or Unknown								lMDS	0.978	lMDS	0.978	IDH	0.006	hMDS	0.004
GSM8096904_201868500015_R04C01	GSE256396_35	GSE256396	MDS	0	SF3B1 WT SRSF2 WT U2AF1 WT	lMDS																																		MDS	Negative or Unknown								lMDS	0.767	lMDS	0.767	hMDS	0.202	IDH	0.011
GSM8096905_201868500013_R04C01	GSE256396_36	GSE256396	MDS	0	SF3B1 WT SRSF2 WT U2AF1 WT	lMDS																																		MDS	Negative or Unknown								lMDS	0.96	lMDS	0.96	CMARROW	0.028	AMKL_MIXED	0.002
GSM8096906_201868500154_R04C01	GSE256396_37	GSE256396	MDS	0	SF3B1 WT SRSF2 WT U2AF1 WT	lMDS																																		MDS	Negative or Unknown								lMDS	0.973	lMDS	0.973	CMML	0.004	CMARROW	0.004
GSM8096907_201868500157_R04C01	GSE256396_38	GSE256396	MDS	0	SF3B1 MUT SRSF2 WT U2AF1 WT	lMDS																																		MDS	Negative or Unknown								lMDS	0.985	lMDS	0.985	hMDS	0.005	CML	0.003
GSM8096908_201868500032_R04C01	GSE256396_39	GSE256396	MDS	0	SF3B1 WT SRSF2 MUT U2AF1 WT	lMDS																																		MDS	Negative or Unknown								lMDS	0.922	lMDS	0.922	hMDS	0.068	IDH	0.002
GSM8096909_201858500269_R04C01	GSE256396_40	GSE256396	MDS	0	SF3B1 WT SRSF2 MUT U2AF1 WT	lMDS																																		MDS	Negative or Unknown								lMDS	0.98	lMDS	0.98	hMDS	0.011	CMML	0.002
GSM8096910_201868500220_R04C01	GSE256396_41	GSE256396	MDS	0	SF3B1 WT SRSF2 WT U2AF1 WT	lMDS																																		MDS	Negative or Unknown								lMDS	0.876	lMDS	0.876	CMARROW	0.103	ET	0.004
GSM8096911_201868500041_R04C01	GSE256396_42	GSE256396	MDS	0	SF3B1 WT SRSF2 WT U2AF1 WT	lMDS																																		MDS	Negative or Unknown								lMDS	0.971	lMDS	0.971	hMDS	0.01	IDH	0.003
GSM8096912_201868500143_R04C01	GSE256396_43	GSE256396	MDS	6	SF3B1 WT SRSF2 WT U2AF1 WT	lMDS																																		MDS	Negative or Unknown								lMDS	0.321	lMDS	0.321	hMDS	0.315	AMKL_MIXED	0.107
GSM8096913_201868500100_R04C01	GSE256396_44	GSE256396	MDS	0	SF3B1 WT SRSF2 WT U2AF1 MUT	lMDS																																		MDS	Negative or Unknown								lMDS	0.754	lMDS	0.754	hMDS	0.216	IDH	0.017
GSM8096914_201868500033_R04C01	GSE256396_45	GSE256396	MDS	0	SF3B1 MUT SRSF2 WT U2AF1 WT	lMDS																																		MDS	Negative or Unknown								lMDS	0.971	lMDS	0.971	hMDS	0.012	CML	0.004
GSM8096915_201868500015_R05C01	GSE256396_46	GSE256396	MDS	0	SF3B1 WT SRSF2 WT U2AF1 WT	lMDS																																		MDS	Negative or Unknown								lMDS	0.942	lMDS	0.942	CMARROW	0.047	ET	0.002
GSM8096916_201868500013_R05C01	GSE256396_47	GSE256396	MDS	0	SF3B1 WT SRSF2 WT U2AF1 WT	lMDS																																		MDS	Negative or Unknown								lMDS	0.978	lMDS	0.978	hMDS	0.004	CMARROW	0.003
GSM8096917_201868500157_R05C01	GSE256396_48	GSE256396	MDS	0	SF3B1 MUT SRSF2 WT U2AF1 WT	lMDS																																		MDS	Negative or Unknown								lMDS	0.977	lMDS	0.977	CMARROW	0.008	hMDS	0.007
GSM8096918_201868500032_R05C01	GSE256396_49	GSE256396	MDS	0	SF3B1 WT SRSF2 WT U2AF1 WT	lMDS																																		MDS	Negative or Unknown								lMDS	0.978	lMDS	0.978	hMDS	0.003	nphMPN	0.003
GSM8096919_201868500061_R05C01	GSE256396_50	GSE256396	MDS	0	SF3B1 MUT SRSF2 WT U2AF1 WT	lMDS																																		MDS	Negative or Unknown								lMDS	0.975	lMDS	0.975	hMDS	0.009	CML	0.002
GSM8096920_201858500269_R05C01	GSE256396_51	GSE256396	MDS	0	SF3B1 WT SRSF2 WT U2AF1 MUT	lMDS																																		MDS	Negative or Unknown								lMDS	0.923	lMDS	0.923	nphMPN	0.03	hMDS	0.013
GSM8096921_201868500220_R05C01	GSE256396_52	GSE256396	MDS	0	SF3B1 WT SRSF2 WT U2AF1 WT	lMDS																																		MDS	Negative or Unknown								lMDS	0.981	lMDS	0.981	hMDS	0.006	CMARROW	0.004
GSM8096922_201868500143_R05C01	GSE256396_53	GSE256396	MDS	0	SF3B1 WT SRSF2 WT U2AF1 WT	lMDS																																		MDS	Negative or Unknown								lMDS	0.979	lMDS	0.979	hMDS	0.004	IDH	0.004
GSM8096923_201868500033_R05C01	GSE256396_54	GSE256396	MDS	0	SF3B1 WT SRSF2 WT U2AF1 WT	lMDS																																		MDS	Negative or Unknown								lMDS	0.976	lMDS	0.976	CMARROW	0.008	IDH	0.005
GSM8096924_201868500015_R06C01	GSE256396_55	GSE256396	MDS	0	SF3B1 WT SRSF2 WT U2AF1 WT	lMDS																																		MDS	Negative or Unknown								lMDS	0.986	lMDS	0.986	CMARROW	0.004	hMDS	0.003
GSM8096925_201868500154_R06C01	GSE256396_56	GSE256396	MDS	0	SF3B1 WT SRSF2 WT U2AF1 WT	lMDS																																		MDS	Negative or Unknown								lMDS	0.968	lMDS	0.968	CMARROW	0.014	hMDS	0.003
GSM8096926_201868500157_R06C01	GSE256396_57	GSE256396	MDS	0	SF3B1 MUT SRSF2 WT U2AF1 WT	lMDS																																		MDS	Negative or Unknown								lMDS	0.985	lMDS	0.985	CMARROW	0.004	hMDS	0.003
GSM8096927_201868500032_R06C01	GSE256396_58	GSE256396	MDS	0	SF3B1 WT SRSF2 WT U2AF1 WT	lMDS																																		MDS	Negative or Unknown								lMDS	0.975	lMDS	0.975	hMDS	0.005	IDH	0.004
GSM8096928_201868500061_R06C01	GSE256396_59	GSE256396	MDS	0	SF3B1 WT SRSF2 WT U2AF1 WT	lMDS																																		MDS	Negative or Unknown								lMDS	0.793	lMDS	0.793	CMARROW	0.178	CBLOOD	0.006
GSM8096929_201858500269_R06C01	GSE256396_60	GSE256396	MDS	0	SF3B1 MUT SRSF2 WT U2AF1 WT	lMDS																																		MDS	Negative or Unknown								lMDS	0.967	lMDS	0.967	hMDS	0.021	CMARROW	0.004
GSM8096930_201868500220_R06C01	GSE256396_61	GSE256396	MDS	0	SF3B1 WT SRSF2 WT U2AF1 WT	lMDS																																		MDS	Negative or Unknown								lMDS	0.49	lMDS	0.49	CMARROW	0.464	IDH	0.009
GSM8096931_201868500041_R06C01	GSE256396_62	GSE256396	MDS	0	SF3B1 WT SRSF2 WT U2AF1 WT	lMDS																																		MDS	Negative or Unknown								lMDS	0.804	lMDS	0.804	hMDS	0.081	IDH	0.077
GSM8096932_201868500143_R06C01	GSE256396_63	GSE256396	MDS	0	SF3B1 WT SRSF2 WT U2AF1 WT	lMDS																																		MDS	Negative or Unknown								lMDS	0.978	lMDS	0.978	hMDS	0.004	IDH	0.004
GSM8096933_201868500100_R06C01	GSE256396_64	GSE256396	MDS	0	SF3B1 WT SRSF2 WT U2AF1 WT	lMDS																																		MDS	Negative or Unknown								lMDS	0.922	lMDS	0.922	IDH	0.039	ET	0.008
GSM8096934_201868500015_R07C01	GSE256396_65	GSE256396	MDS	0	SF3B1 WT SRSF2 WT U2AF1 WT	lMDS																																		MDS	Negative or Unknown								lMDS	0.794	lMDS	0.794	CMARROW	0.162	CBLOOD	0.014
GSM8096935_201868500157_R07C01	GSE256396_66	GSE256396	MDS	0	SF3B1 MUT SRSF2 WT U2AF1 WT	lMDS																																		MDS	Negative or Unknown								lMDS	0.977	lMDS	0.977	CMARROW	0.007	hMDS	0.005
GSM8096936_201868500032_R07C01	GSE256396_67	GSE256396	MDS	0	SF3B1 WT SRSF2 WT U2AF1 WT	lMDS																																		MDS	Negative or Unknown								lMDS	0.903	lMDS	0.903	CMARROW	0.075	ET	0.003
GSM8096937_201868500061_R07C01	GSE256396_68	GSE256396	MDS	0	SF3B1 WT SRSF2 WT U2AF1 WT	lMDS																																		MDS	Negative or Unknown								lMDS	0.903	lMDS	0.903	hMDS	0.078	IDH	0.007
GSM8096938_201858500269_R07C01	GSE256396_69	GSE256396	MDS	0	SF3B1 WT SRSF2 WT U2AF1 WT	lMDS																																		MDS	Negative or Unknown								lMDS	0.964	lMDS	0.964	CMARROW	0.009	nphMPN	0.005
GSM8096939_201868500220_R07C01	GSE256396_70	GSE256396	MDS	0	SF3B1 WT SRSF2 MUT U2AF1 WT	lMDS																																		MDS	Negative or Unknown								lMDS	0.968	lMDS	0.968	hMDS	0.017	nphMPN	0.003
GSM8096940_201868500041_R07C01	GSE256396_71	GSE256396	MDS	0	SF3B1 WT SRSF2 WT U2AF1 WT	lMDS																																		MDS	Negative or Unknown								lMDS	0.963	lMDS	0.963	hMDS	0.006	ET	0.005
GSM8096941_201868500143_R07C01	GSE256396_72	GSE256396	MDS	0	SF3B1 WT SRSF2 WT U2AF1 WT	lMDS																																		MDS	Negative or Unknown								lMDS	0.975	lMDS	0.975	IDH	0.004	CMARROW	0.003
GSM8096942_201868500100_R07C01	GSE256396_73	GSE256396	MDS	0	SF3B1 WT SRSF2 WT U2AF1 WT	lMDS																																		MDS	Negative or Unknown								lMDS	0.978	lMDS	0.978	hMDS	0.014	CML	0.002
GSM8096943_201868500015_R08C01	GSE256396_74	GSE256396	MDS	0	SF3B1 WT SRSF2 WT U2AF1 WT	lMDS																																		MDS	Negative or Unknown								lMDS	0.944	lMDS	0.944	ET	0.014	CMARROW	0.013
GSM8096944_201868500013_R08C01	GSE256396_75	GSE256396	MDS	0	SF3B1 MUT SRSF2 WT U2AF1 WT	lMDS																																		MDS	Negative or Unknown								lMDS	0.97	lMDS	0.97	hMDS	0.015	LCH_ECD	0.003
GSM8096945_201868500154_R08C01	GSE256396_76	GSE256396	MDS	0	SF3B1 WT SRSF2 WT U2AF1 WT	lMDS																																		MDS	Negative or Unknown								lMDS	0.975	lMDS	0.975	CMARROW	0.006	IDH	0.002
GSM8096946_201868500157_R08C01	GSE256396_77	GSE256396	MDS	0	SF3B1 WT SRSF2 WT U2AF1 WT	lMDS																																		MDS	Negative or Unknown								lMDS	0.298	CMARROW	0.673	lMDS	0.298	AMKL_MIXED	0.013
GSM8096947_201868500032_R08C01	GSE256396_78	GSE256396	MDS	0	SF3B1 WT SRSF2 WT U2AF1 WT	lMDS																																		MDS	Negative or Unknown								lMDS	0.976	lMDS	0.976	nphMPN	0.005	CML	0.004
GSM8096948_201868500061_R08C01	GSE256396_79	GSE256396	MDS	0	SF3B1 WT SRSF2 WT U2AF1 WT	lMDS																																		MDS	Negative or Unknown								lMDS	0.979	lMDS	0.979	hMDS	0.005	IDH	0.003
GSM8096949_201858500269_R08C01	GSE256396_80	GSE256396	MDS	0	SF3B1 MUT SRSF2 WT U2AF1 WT	lMDS																																		MDS	Negative or Unknown								lMDS	0.98	lMDS	0.98	nphMPN	0.004	ET	0.002
GSM8096950_201868500220_R08C01	GSE256396_81	GSE256396	MDS	0	SF3B1 MUT SRSF2 WT U2AF1 WT	lMDS																																		MDS	Negative or Unknown								lMDS	0.807	lMDS	0.807	hMDS	0.12	NPM1_DNMT3A	0.036
GSM8096951_201868500041_R08C01	GSE256396_82	GSE256396	MDS	0	SF3B1 WT SRSF2 MUT U2AF1 WT	lMDS																																		MDS	Negative or Unknown								lMDS	0.973	lMDS	0.973	IDH	0.008	nphMPN	0.005
GSM8096952_201868500143_R08C01	GSE256396_83	GSE256396	MDS	0	SF3B1 WT SRSF2 MUT U2AF1 WT	lMDS																																		MDS	Negative or Unknown								lMDS	0.972	lMDS	0.972	IDH	0.007	hMDS	0.004
GSM8096953_201868500100_R08C01	GSE256396_84	GSE256396	MDS	0	SF3B1 WT SRSF2 WT U2AF1 WT	lMDS																																		MDS	Negative or Unknown								lMDS	0.878	lMDS	0.878	CMARROW	0.092	AMKL_MIXED	0.004
GSM8096954_201868500033_R08C01	GSE256396_85	GSE256396	MDS	0	SF3B1 WT SRSF2 WT U2AF1 WT	lMDS																																		MDS	Negative or Unknown								lMDS	0.982	lMDS	0.982	CMARROW	0.006	hMDS	0.006
GSM8096955_201868500034_R01C01	GSE256396_86	GSE256396	MDS	0	SF3B1 WT SRSF2 WT U2AF1 WT	lMDS																																		MDS	Negative or Unknown								lMDS	0.967	lMDS	0.967	CMARROW	0.015	AMKL_MIXED	0.007
GSM8096956_201868500080_R01C01	GSE256396_87	GSE256396	MDS	0	SF3B1 MUT SRSF2 WT U2AF1 WT	lMDS																																		MDS	Negative or Unknown								lMDS	0.988	lMDS	0.988	hMDS	0.004	prePMF	0.002
GSM8096957_201868500044_R01C01	GSE256396_88	GSE256396	MDS	0	SF3B1 MUT SRSF2 WT U2AF1 WT	lMDS																																		MDS	Negative or Unknown								lMDS	0.91	lMDS	0.91	CMARROW	0.051	AMKL_MIXED	0.018
GSM8096958_201868500146_R01C01	GSE256396_89	GSE256396	MDS	0	SF3B1 WT SRSF2 WT U2AF1 WT	lMDS																																		MDS	Negative or Unknown								lMDS	0.983	lMDS	0.983	ALCL	0.003	CMARROW	0.003
GSM8096959_201868500045_R01C01	GSE256396_90	GSE256396	MDS	0	SF3B1 WT SRSF2 MUT U2AF1 WT	lMDS																																		MDS	Negative or Unknown								lMDS	0.974	lMDS	0.974	IDH	0.006	nphMPN	0.005
GSM8096960_201868500172_R01C01	GSE256396_91	GSE256396	MDS	0	SF3B1 MUT SRSF2 WT U2AF1 WT	lMDS																																		MDS	Negative or Unknown								lMDS	0.956	lMDS	0.956	CMARROW	0.022	hMDS	0.008
GSM8096961_201868500141_R01C01	GSE256396_92	GSE256396	MDS	0	SF3B1 WT SRSF2 WT U2AF1 WT	lMDS																																		MDS	Negative or Unknown								lMDS	0.985	lMDS	0.985	nphMPN	0.002	hMDS	0.002
GSM8096962_201868500155_R01C01	GSE256396_93	GSE256396	MDS	0	SF3B1 WT SRSF2 MUT U2AF1 WT	lMDS																																		MDS	Negative or Unknown								lMDS	0.983	lMDS	0.983	hMDS	0.005	IDH	0.002
GSM8096963_201868500128_R01C01	GSE256396_94	GSE256396	MDS	0	SF3B1 MUT SRSF2 WT U2AF1 WT	lMDS																																		MDS	Negative or Unknown								lMDS	0.986	lMDS	0.986	hMDS	0.005	AMKL_MIXED	0.003
GSM8096964_201868500093_R01C01	GSE256396_95	GSE256396	MDS	0	SF3B1 WT SRSF2 MUT U2AF1 WT	lMDS																																		MDS	Negative or Unknown								lMDS	0.845	lMDS	0.845	hMDS	0.139	nphMPN	0.005
GSM8096965_201868500162_R01C01	GSE256396_96	GSE256396	MDS	0	SF3B1 WT SRSF2 WT U2AF1 WT	lMDS																																		MDS	Negative or Unknown								lMDS	0.347	lMDS	0.347	ET	0.283	CBLOOD	0.272
GSM8096966_201868500034_R02C01	GSE256396_97	GSE256396	MDS	0	SF3B1 MUT SRSF2 WT U2AF1 WT	lMDS																																		MDS	Negative or Unknown								lMDS	0.987	lMDS	0.987	CMARROW	0.003	hMDS	0.002
GSM8096967_201868500080_R02C01	GSE256396_98	GSE256396	MDS	0	SF3B1 WT SRSF2 WT U2AF1 WT	lMDS																																		MDS	Negative or Unknown								lMDS	0.96	lMDS	0.96	CMARROW	0.027	AMKL_MIXED	0.004
GSM8096968_201868500169_R02C01	GSE256396_99	GSE256396	MDS	0	SF3B1 MUT SRSF2 WT U2AF1 WT	lMDS																																		MDS	Negative or Unknown								lMDS	0.978	lMDS	0.978	hMDS	0.006	CMARROW	0.004
GSM8096969_201868500045_R02C01	GSE256396_100	GSE256396	MDS	0	SF3B1 WT SRSF2 MUT U2AF1 WT	lMDS																																		MDS	Negative or Unknown								lMDS	0.964	lMDS	0.964	IDH	0.01	CML	0.005
GSM8096970_201868500172_R02C01	GSE256396_101	GSE256396	MDS	0	SF3B1 WT SRSF2 WT U2AF1 WT	lMDS																																		MDS	Negative or Unknown								lMDS	0.927	lMDS	0.927	CMARROW	0.057	prePMF	0.005
GSM8096971_201868500141_R02C01	GSE256396_102	GSE256396	MDS	0	SF3B1 WT SRSF2 WT U2AF1 WT	lMDS																																		MDS	Negative or Unknown								lMDS	0.964	lMDS	0.964	CMARROW	0.02	hMDS	0.004
GSM8096972_201868500155_R02C01	GSE256396_103	GSE256396	MDS	0	SF3B1 MUT SRSF2 WT U2AF1 WT	lMDS																																		MDS	Negative or Unknown								lMDS	0.955	lMDS	0.955	hMDS	0.015	CMARROW	0.011
GSM8096973_201868500128_R02C01	GSE256396_104	GSE256396	MDS	0	SF3B1 WT SRSF2 MUT U2AF1 WT	lMDS																																		MDS	Negative or Unknown								lMDS	0.972	lMDS	0.972	hMDS	0.008	IDH	0.005
GSM8096974_201868500093_R02C01	GSE256396_105	GSE256396	MDS	0	SF3B1 WT SRSF2 WT U2AF1 WT	lMDS																																		MDS	Negative or Unknown								lMDS	0.893	lMDS	0.893	IDH	0.087	CBLOOD	0.003
GSM8096975_201868500162_R02C01	GSE256396_106	GSE256396	MDS	0	SF3B1 WT SRSF2 MUT U2AF1 WT	lMDS																																		MDS	Negative or Unknown								lMDS	0.903	lMDS	0.903	CMML	0.048	CMARROW	0.018
GSM8096976_201868500034_R03C01	GSE256396_107	GSE256396	MDS	0	SF3B1 WT SRSF2 WT U2AF1 WT	lMDS																																		MDS	Negative or Unknown								lMDS	0.837	lMDS	0.837	hMDS	0.147	nphMPN	0.004
GSM8096977_201868500080_R03C01	GSE256396_108	GSE256396	MDS	0	SF3B1 MUT SRSF2 WT U2AF1 WT	lMDS																																		MDS	Negative or Unknown								lMDS	0.986	lMDS	0.986	hMDS	0.006	nphMPN	0.001
GSM8096978_201868500169_R03C01	GSE256396_109	GSE256396	MDS	0	SF3B1 MUT SRSF2 WT U2AF1 WT	lMDS																																		MDS	Negative or Unknown								lMDS	0.983	lMDS	0.983	hMDS	0.006	CMARROW	0.004
GSM8096979_201868500044_R03C01	GSE256396_110	GSE256396	MDS	0	SF3B1 WT SRSF2 MUT U2AF1 WT	lMDS																																		MDS	Negative or Unknown								lMDS	0.868	lMDS	0.868	hMDS	0.103	IDH	0.012
GSM8096980_201868500146_R03C01	GSE256396_111	GSE256396	MDS	0	SF3B1 MUT SRSF2 WT U2AF1 WT	lMDS																																		MDS	Negative or Unknown								lMDS	0.986	lMDS	0.986	hMDS	0.004	CMARROW	0.002
GSM8096981_201868500045_R03C01	GSE256396_112	GSE256396	MDS	0	SF3B1 WT SRSF2 WT U2AF1 WT	lMDS																																		MDS	Negative or Unknown								lMDS	0.98	lMDS	0.98	hMDS	0.012	nphMPN	0.001
GSM8096982_201868500172_R03C01	GSE256396_113	GSE256396	MDS	0	SF3B1 MUT SRSF2 MUT U2AF1 WT	lMDS																																		MDS	Negative or Unknown								lMDS	0.982	lMDS	0.982	hMDS	0.005	CMARROW	0.003
GSM8096983_201868500141_R03C01	GSE256396_114	GSE256396	MDS	0	SF3B1 WT SRSF2 WT U2AF1 WT	lMDS																																		MDS	Negative or Unknown								lMDS	0.968	lMDS	0.968	CMARROW	0.01	AMKL_MIXED	0.006
GSM8096984_201868500155_R03C01	GSE256396_115	GSE256396	MDS	0	SF3B1 WT SRSF2 WT U2AF1 WT	lMDS																																		MDS	Negative or Unknown								lMDS	0.92	lMDS	0.92	CMARROW	0.058	CBLOOD	0.003
GSM8096985_201868500162_R03C01	GSE256396_116	GSE256396	MDS	0	SF3B1 WT SRSF2 WT U2AF1 WT	lMDS																																		MDS	Negative or Unknown								lMDS	0.98	lMDS	0.98	hMDS	0.007	IDH	0.001
GSM8096986_201868500034_R04C01	GSE256396_117	GSE256396	MDS	1	SF3B1 WT SRSF2 WT U2AF1 WT	lMDS																																		MDS	Negative or Unknown								lMDS	0.178	IDH	0.252	lMDS	0.178	hMDS	0.16
GSM8096987_201868500080_R04C01	GSE256396_118	GSE256396	MDS	0	SF3B1 MUT SRSF2 WT U2AF1 WT	lMDS																																		MDS	Negative or Unknown								lMDS	0.981	lMDS	0.981	hMDS	0.009	CMARROW	0.002
GSM8096988_201868500169_R04C01	GSE256396_119	GSE256396	MDS	0	SF3B1 MUT SRSF2 WT U2AF1 WT	lMDS																																		MDS	Negative or Unknown								lMDS	0.98	lMDS	0.98	hMDS	0.007	CML	0.002
GSM8096989_201868500045_R04C01	GSE256396_120	GSE256396	MDS	0	SF3B1 MUT SRSF2 WT U2AF1 WT	lMDS																																		MDS	Negative or Unknown								lMDS	0.979	lMDS	0.979	hMDS	0.012	AMKL_MIXED	0.001
GSM8096990_201868500172_R04C01	GSE256396_121	GSE256396	MDS	0	SF3B1 MUT SRSF2 WT U2AF1 MUT	lMDS																																		MDS	Negative or Unknown								lMDS	0.982	lMDS	0.982	CMARROW	0.006	hMDS	0.002
GSM8096991_201868500141_R04C01	GSE256396_122	GSE256396	MDS	0	SF3B1 WT SRSF2 WT U2AF1 WT	lMDS																																		MDS	Negative or Unknown								lMDS	0.756	lMDS	0.756	CMARROW	0.203	CBLOOD	0.011
GSM8096992_201868500155_R04C01	GSE256396_123	GSE256396	MDS	0	SF3B1 MUT SRSF2 WT U2AF1 WT	lMDS																																		MDS	Negative or Unknown								lMDS	0.657	lMDS	0.657	CML	0.203	ET	0.028
GSM8096993_201868500128_R04C01	GSE256396_124	GSE256396	MDS	0	SF3B1 MUT SRSF2 WT U2AF1 WT	lMDS																																		MDS	Negative or Unknown								lMDS	0.98	lMDS	0.98	CMML	0.003	CMARROW	0.003
GSM8096994_201868500093_R04C01	GSE256396_125	GSE256396	MDS	0	SF3B1 MUT SRSF2 WT U2AF1 WT	lMDS																																		MDS	Negative or Unknown								lMDS	0.984	lMDS	0.984	hMDS	0.004	CMARROW	0.003
GSM8096995_201868500162_R04C01	GSE256396_126	GSE256396	MDS	0	SF3B1 WT SRSF2 WT U2AF1 WT	lMDS																																		MDS	Negative or Unknown								lMDS	0.595	lMDS	0.595	CMARROW	0.267	CBLOOD	0.085
GSM8096996_201868500080_R05C01	GSE256396_127	GSE256396	MDS	0	SF3B1 MUT SRSF2 WT U2AF1 WT	lMDS																																		MDS	Negative or Unknown								lMDS	0.953	lMDS	0.953	CMARROW	0.021	hMDS	0.004
GSM8096997_201868500169_R05C01	GSE256396_128	GSE256396	MDS	0	SF3B1 MUT SRSF2 WT U2AF1 WT	lMDS																																		MDS	Negative or Unknown								lMDS	0.978	lMDS	0.978	hMDS	0.007	CML	0.004
GSM8096998_201868500044_R05C01	GSE256396_129	GSE256396	MDS	0	SF3B1 WT SRSF2 WT U2AF1 MUT	lMDS																																		MDS	Negative or Unknown								lMDS	0.975	lMDS	0.975	hMDS	0.008	CML	0.004
GSM8096999_201868500146_R05C01	GSE256396_130	GSE256396	MDS	0	SF3B1 WT SRSF2 WT U2AF1 WT	lMDS																																		MDS	Negative or Unknown								lMDS	0.625	lMDS	0.625	CMARROW	0.15	CBLOOD	0.148
GSM8097000_201868500045_R05C01	GSE256396_131	GSE256396	MDS	0	SF3B1 MUT SRSF2 WT U2AF1 WT	lMDS																																		MDS	Negative or Unknown								lMDS	0.99	lMDS	0.99	hMDS	0.003	CMML	0.002
GSM8097001_201868500172_R05C01	GSE256396_132	GSE256396	MDS	0	SF3B1 MUT SRSF2 WT U2AF1 WT	lMDS																																		MDS	Negative or Unknown								lMDS	0.989	lMDS	0.989	hMDS	0.003	prePMF	0.001
GSM8097002_201868500141_R05C01	GSE256396_133	GSE256396	MDS	0	SF3B1 MUT SRSF2 WT U2AF1 WT	lMDS																																		MDS	Negative or Unknown								lMDS	0.964	lMDS	0.964	CMARROW	0.018	AMKL_MIXED	0.004
GSM8097003_201868500155_R05C01	GSE256396_134	GSE256396	MDS	0	SF3B1 WT SRSF2 WT U2AF1 WT	lMDS																																		MDS	Negative or Unknown								lMDS	0.979	lMDS	0.979	CMARROW	0.004	AMKL_MIXED	0.004
GSM8097004_201868500093_R05C01	GSE256396_135	GSE256396	MDS	0	SF3B1 WT SRSF2 MUT U2AF1 WT	lMDS																																		MDS	Negative or Unknown								lMDS	0.985	lMDS	0.985	hMDS	0.005	CML	0.002
GSM8097005_201868500162_R05C01	GSE256396_136	GSE256396	MDS	0	SF3B1 WT SRSF2 MUT U2AF1 WT	lMDS																																		MDS	Negative or Unknown								lMDS	0.982	lMDS	0.982	hMDS	0.006	CMML	0.003
GSM8097006_201868500034_R06C01	GSE256396_137	GSE256396	MDS	0	SF3B1 WT SRSF2 WT U2AF1 WT	lMDS																																		MDS	Negative or Unknown								lMDS	0.871	lMDS	0.871	CMARROW	0.102	AMKL_MIXED	0.005
GSM8097007_201868500080_R06C01	GSE256396_138	GSE256396	MDS	0	SF3B1 MUT SRSF2 WT U2AF1 WT	lMDS																																		MDS	Negative or Unknown								lMDS	0.975	lMDS	0.975	CMARROW	0.006	IDH	0.003
GSM8097008_201868500169_R06C01	GSE256396_139	GSE256396	MDS	0	SF3B1 WT SRSF2 WT U2AF1 WT	lMDS																																		MDS	Negative or Unknown								lMDS	0.873	lMDS	0.873	IDH	0.065	CMARROW	0.016
GSM8097009_201868500044_R06C01	GSE256396_140	GSE256396	MDS	9	SF3B1 WT SRSF2 WT U2AF1 WT	lMDS																																		MDS	Negative or Unknown								lMDS	0.411	lMDS	0.411	ET	0.325	CML	0.137
GSM8097010_201868500146_R06C01	GSE256396_141	GSE256396	MDS	0	SF3B1 WT SRSF2 WT U2AF1 WT	lMDS																																		MDS	Negative or Unknown								lMDS	0.959	lMDS	0.959	CMML	0.011	nphMPN	0.006
GSM8097011_201868500045_R06C01	GSE256396_142	GSE256396	MDS	0	SF3B1 WT SRSF2 WT U2AF1 MUT	lMDS																																		MDS	Negative or Unknown								lMDS	0.962	lMDS	0.962	hMDS	0.015	nphMPN	0.008
GSM8097012_201868500172_R06C01	GSE256396_143	GSE256396	MDS	0	SF3B1 MUT SRSF2 WT U2AF1 WT	lMDS																																		MDS	Negative or Unknown								lMDS	0.243	hMDS	0.735	lMDS	0.243	IDH	0.004
GSM8097013_201868500141_R06C01	GSE256396_144	GSE256396	MDS	0	SF3B1 WT SRSF2 WT U2AF1 WT	lMDS																																		MDS	Negative or Unknown								lMDS	0.783	lMDS	0.783	hMDS	0.192	NPM1_DNMT3A	0.012
GSM8097014_201868500155_R06C01	GSE256396_145	GSE256396	MDS	0	SF3B1 WT SRSF2 MUT U2AF1 MUT	lMDS																																		MDS	Negative or Unknown								lMDS	0.936	lMDS	0.936	IDH	0.021	CMML	0.017
GSM8097015_201868500128_R06C01	GSE256396_146	GSE256396	MDS	0	SF3B1 WT SRSF2 WT U2AF1 WT	lMDS																																		MDS	Negative or Unknown								lMDS	0.713	lMDS	0.713	CBLOOD	0.082	CMARROW	0.066
GSM8097016_201868500093_R06C01	GSE256396_147	GSE256396	MDS	0	SF3B1 MUT SRSF2 WT U2AF1 WT	lMDS																																		MDS	Negative or Unknown								lMDS	0.971	lMDS	0.971	nphMPN	0.006	CMARROW	0.004
GSM8097017_201868500162_R06C01	GSE256396_148	GSE256396	MDS	0	SF3B1 WT SRSF2 MUT U2AF1 WT	lMDS																																		MDS	Negative or Unknown								lMDS	0.606	lMDS	0.606	IDH	0.355	ET	0.007
GSM8097018_201868500034_R07C01	GSE256396_149	GSE256396	MDS	0	SF3B1 MUT SRSF2 WT U2AF1 WT	lMDS																																		MDS	Negative or Unknown								lMDS	0.978	lMDS	0.978	CMARROW	0.009	hMDS	0.005
GSM8097019_201868500080_R07C01	GSE256396_150	GSE256396	MDS	0	SF3B1 MUT SRSF2 WT U2AF1 WT	lMDS																																		MDS	Negative or Unknown								lMDS	0.98	lMDS	0.98	CMML	0.004	hMDS	0.004
GSM8097020_201868500044_R07C01	GSE256396_151	GSE256396	MDS	0	SF3B1 MUT SRSF2 WT U2AF1 WT	lMDS																																		MDS	Negative or Unknown								lMDS	0.967	lMDS	0.967	CMARROW	0.008	CMML	0.006
GSM8097021_201868500146_R07C01	GSE256396_152	GSE256396	MDS	0	SF3B1 WT SRSF2 WT U2AF1 WT	lMDS																																		MDS	Negative or Unknown								lMDS	0.765	lMDS	0.765	CMARROW	0.131	CBLOOD	0.037
GSM8097022_201868500141_R07C01	GSE256396_153	GSE256396	MDS	0	SF3B1 WT SRSF2 WT U2AF1 WT	lMDS																																		MDS	Negative or Unknown								lMDS	0.962	lMDS	0.962	IDH	0.011	nphMPN	0.005
GSM8097023_201868500155_R07C01	GSE256396_154	GSE256396	MDS	0	SF3B1 MUT SRSF2 WT U2AF1 WT	lMDS																																		MDS	Negative or Unknown								lMDS	0.98	lMDS	0.98	hMDS	0.008	nphMPN	0.002
GSM8097024_201868500128_R07C01	GSE256396_155	GSE256396	MDS	0	SF3B1 MUT SRSF2 WT U2AF1 MUT	lMDS																																		MDS	Negative or Unknown								lMDS	0.982	lMDS	0.982	nphMPN	0.005	hMDS	0.003
GSM8097025_201868500093_R07C01	GSE256396_156	GSE256396	MDS	0	SF3B1 MUT SRSF2 WT U2AF1 WT	lMDS																																		MDS	Negative or Unknown								lMDS	0.978	lMDS	0.978	CMARROW	0.008	hMDS	0.003
GSM8097026_201868500162_R07C01	GSE256396_157	GSE256396	MDS	0	SF3B1 WT SRSF2 WT U2AF1 MUT	lMDS																																		MDS	Negative or Unknown								lMDS	0.98	lMDS	0.98	hMDS	0.005	CML	0.002
GSM8097027_201868500034_R08C01	GSE256396_158	GSE256396	MDS	0	SF3B1 WT SRSF2 MUT U2AF1 WT	lMDS																																		MDS	Negative or Unknown								lMDS	0.96	lMDS	0.96	hMDS	0.028	nphMPN	0.002
GSM8097028_201868500169_R08C01	GSE256396_159	GSE256396	MDS	0	SF3B1 MUT SRSF2 WT U2AF1 WT	lMDS																																		MDS	Negative or Unknown								lMDS	0.921	lMDS	0.921	CMARROW	0.031	CML	0.019
GSM8097029_201868500044_R08C01	GSE256396_160	GSE256396	MDS	0	SF3B1 WT SRSF2 WT U2AF1 WT	lMDS																																		MDS	Negative or Unknown								lMDS	0.924	lMDS	0.924	hMDS	0.05	nphMPN	0.005
GSM8097030_201868500146_R08C01	GSE256396_161	GSE256396	MDS	0	SF3B1 WT SRSF2 WT U2AF1 WT	lMDS																																		MDS	Negative or Unknown								lMDS	0.808	lMDS	0.808	CMARROW	0.125	ET	0.034
GSM8097031_201868500045_R08C01	GSE256396_162	GSE256396	MDS	0	SF3B1 MUT SRSF2 WT U2AF1 WT	lMDS																																		MDS	Negative or Unknown								lMDS	0.987	lMDS	0.987	hMDS	0.003	CMML	0.002
GSM8097032_201868500172_R08C01	GSE256396_163	GSE256396	MDS	0	SF3B1 MUT SRSF2 WT U2AF1 WT	lMDS																																		MDS	Negative or Unknown								lMDS	0.969	lMDS	0.969	nphMPN	0.008	hMDS	0.006
GSM8097033_201868500141_R08C01	GSE256396_164	GSE256396	MDS	0	SF3B1 MUT SRSF2 WT U2AF1 WT	lMDS																																		MDS	Negative or Unknown								lMDS	0.979	lMDS	0.979	CMARROW	0.009	AMKL_MIXED	0.003
GSM8097034_201868500155_R08C01	GSE256396_165	GSE256396	MDS	0	SF3B1 MUT SRSF2 WT U2AF1 WT	lMDS																																		MDS	Negative or Unknown								lMDS	0.985	lMDS	0.985	AMKL_MIXED	0.004	CMARROW	0.002
GSM8097035_201868500128_R08C01	GSE256396_166	GSE256396	MDS	0	SF3B1 MUT SRSF2 WT U2AF1 WT	lMDS																																		MDS	Negative or Unknown								lMDS	0.972	lMDS	0.972	CMARROW	0.012	nphMPN	0.002
GSM8097036_201868500093_R08C01	GSE256396_167	GSE256396	MDS	0	SF3B1 WT SRSF2 WT U2AF1 WT	lMDS																																		MDS	Negative or Unknown								lMDS	0.965	lMDS	0.965	CMARROW	0.021	hMDS	0.002
GSM8097037_201868500162_R08C01	GSE256396_168	GSE256396	MDS	0	SF3B1 WT SRSF2 WT U2AF1 WT	lMDS																																		MDS	Negative or Unknown								lMDS	0.982	lMDS	0.982	hMDS	0.007	CML	0.003
GSM8097038_201465930011_R01C01	GSE256396_169	GSE256396	MDS	0	SF3B1 WT SRSF2 WT U2AF1 WT	lMDS																																		MDS	Negative or Unknown								lMDS	0.969	lMDS	0.969	hMDS	0.011	CBFBMYH11	0.004
GSM8097039_201465930011_R02C01	GSE256396_170	GSE256396	MDS	0	SF3B1 WT SRSF2 WT U2AF1 WT	lMDS																																		MDS	Negative or Unknown								lMDS	0.328	hMDS	0.657	lMDS	0.328	CBFBMYH11	0.005
GSM8097040_201465930011_R03C01	GSE256396_171	GSE256396	MDS	0	SF3B1 MUT SRSF2 WT U2AF1 WT	lMDS																																		MDS	Negative or Unknown								lMDS	0.947	lMDS	0.947	CMARROW	0.022	CBLOOD	0.005
GSM8097041_201465930011_R04C01	GSE256396_172	GSE256396	MDS	0	SF3B1 WT SRSF2 MUT U2AF1 WT	lMDS																																		MDS	Negative or Unknown								lMDS	0.389	CML	0.54	lMDS	0.389	IDH	0.026
GSM8097042_201465930011_R06C01	GSE256396_173	GSE256396	MDS	0	SF3B1 WT SRSF2 MUT U2AF1 WT	lMDS																																		MDS	Negative or Unknown								lMDS	0.043	IDH	0.932	lMDS	0.043	hMDS	0.009
GSM8097043_201465930011_R07C01	GSE256396_174	GSE256396	MDS	0	SF3B1 WT SRSF2 WT U2AF1 WT	lMDS																																		MDS	Negative or Unknown								lMDS	0.939	lMDS	0.939	CMARROW	0.037	AMKL_MIXED	0.003
GSM8097044_201465930011_R08C01	GSE256396_175	GSE256396	MDS	0	SF3B1 MUT SRSF2 WT U2AF1 WT	lMDS																																		MDS	Negative or Unknown								lMDS	0.981	lMDS	0.981	nphMPN	0.003	CML	0.003
GSM8097045_202135260029_R01C01	GSE256396_176	GSE256396	CONTROL	0	SF3B1 WT SRSF2 WT U2AF1 WT	CMARROW																																		MDS	Negative or Unknown								CMARROW	0.265	lMDS	0.673	CMARROW	0.265	CBLOOD	0.023
GSM8097046_202135260029_R02C01	GSE256396_177	GSE256396	CONTROL	0	SF3B1 WT SRSF2 WT U2AF1 WT	CMARROW																																		MDS	Negative or Unknown								CMARROW	0.183	lMDS	0.787	CMARROW	0.183	AMKL_MIXED	0.009
GSM8097047_202135260029_R03C01	GSE256396_178	GSE256396	CONTROL	0	SF3B1 WT SRSF2 WT U2AF1 WT	CMARROW																																		MDS	Negative or Unknown								CMARROW	0.548	CMARROW	0.548	lMDS	0.417	AMKL_MIXED	0.01
GSM8097048_202135260029_R04C01	GSE256396_179	GSE256396	CONTROL	0	SF3B1 WT SRSF2 WT U2AF1 WT	CMARROW																																		MDS	Negative or Unknown								CMARROW	0.505	CMARROW	0.505	lMDS	0.405	ET	0.029
GSM8097049_202135260029_R05C01	GSE256396_180	GSE256396	CONTROL	0	SF3B1 WT SRSF2 WT U2AF1 WT	CMARROW																																		MDS	Negative or Unknown								CMARROW	0.408	CMARROW	0.408	CBLOOD	0.218	lMDS	0.143
GSM8097050_202135260029_R06C01	GSE256396_181	GSE256396	CONTROL	0	SF3B1 WT SRSF2 WT U2AF1 WT	CMARROW																																		MDS	Negative or Unknown								CMARROW	0.126	lMDS	0.701	CMARROW	0.126	ET	0.065
GSM8097051_202135260029_R07C01	GSE256396_182	GSE256396	CONTROL	0	SF3B1 WT SRSF2 WT U2AF1 WT	CMARROW																																		MDS	Negative or Unknown								CMARROW	0.523	CMARROW	0.523	lMDS	0.44	AMKL_MIXED	0.006
GSM8122051_205624860147_R07C01	FFPE nMZoL-74	GSE260667	LYMPHOMA	5		MZBL																																											DLBCL_MLBCL	0.991	DLBCL_MLBCL	0.991	MZBL	0.007	FL	0.001
GSM8122052_205624860147_R05C01	FFPE nMZoL-54	GSE260667	LYMPHOMA	0		MZBL																																											MZBL	0.943	MZBL	0.943	DLBCL_MLBCL	0.048	FL	0.006
GSM8122053_205624860130_R04C01	FFPE nMZoL-52	GSE260667	LYMPHOMA	0		MZBL																																											MZBL	0.99	MZBL	0.99	DLBCL_MLBCL	0.005	FL	0.005
GSM8122054_205624860130_R03C01	FFPE nMZoL-48	GSE260667	LYMPHOMA	5		MZBL																																											MZBL	0.014	DLBCL_MLBCL	0.976	MZBL	0.014	nebvBL	0.004
GSM8122055_204939090005_R03C01	FFPE nMZoL-62	GSE260667	LYMPHOMA	0		MZBL																																											MZBL	0.66	MZBL	0.66	DLBCL_MLBCL	0.329	BPDCN	0.003
GSM8122056_205624860130_R07C01	FFPE nMZoL-10	GSE260667	LYMPHOMA	0		MZBL																																											MZBL	0.167	FL	0.449	DLBCL_MLBCL	0.375	MZBL	0.167
GSM8122057_204939090008_R05C01	FFPE nMZoL-24	GSE260667	LYMPHOMA	7		MZBL																																											MZBL	0.765	MZBL	0.765	DLBCL_MLBCL	0.229	FL	0.004
GSM8122058_205624860147_R06C01	FFPE nMZoL-79	GSE260667	LYMPHOMA	0		MZBL																																											MZBL	0.932	MZBL	0.932	DLBCL_MLBCL	0.053	FL	0.005
GSM8122059_205624880011_R05C01	FFPE nMZoL-70	GSE260667	LYMPHOMA	0		MZBL																																											MZBL	0.071	LPL	0.919	MZBL	0.071	DLBCL_MLBCL	0.002
GSM8122060_204939090025_R07C01	FFPE nMZoL-41	GSE260667	LYMPHOMA	0		MZBL																																											MZBL	0.193	LPL	0.786	MZBL	0.193	DLBCL_MLBCL	0.012
GSM8122061_204958100019_R05C01	FFPE nMZoL-32	GSE260667	LYMPHOMA	6		MZBL																																											MZBL	0.691	MZBL	0.691	FTHCL	0.175	DLBCL_MLBCL	0.074
GSM8122062_204939090025_R08C01	FFPE nMZoL-9	GSE260667	LYMPHOMA	0		MZBL																																											MZBL	0.985	MZBL	0.985	DLBCL_MLBCL	0.005	M-CLL	0.004
GSM8122063_206419180112_R07C01	FFPE nMZoL-34	GSE260667	LYMPHOMA	0		MZBL																																											MZBL	0.973	MZBL	0.973	LPL	0.009	DLBCL_MLBCL	0.005
GSM8122064_206917400153_R04C01	FFPE nMZoL-5	GSE260667	LYMPHOMA	6		MZBL																																											MZBL	0.315	PTFL	0.418	MZBL	0.315	CLYMPH	0.209
GSM8122065_204939090008_R04C01	FFPE nMZoL-29	GSE260667	LYMPHOMA	0		MZBL																																											MZBL	0.981	MZBL	0.981	DLBCL_MLBCL	0.013	FTHCL	0.002
GSM8122066_204958100019_R06C01	FFPE nMZoL-61	GSE260667	LYMPHOMA	0		MZBL																																											MZBL	0.134	DLBCL_MLBCL	0.804	MZBL	0.134	FTHCL	0.029
GSM8122067_204958100019_R07C01	FFPE nMZoL-28	GSE260667	LYMPHOMA	0		MZBL																																											MZBL	0.845	MZBL	0.845	FTHCL	0.077	DLBCL_MLBCL	0.054
GSM8122068_204958100019_R08C01	FFPE nMZoL-27	GSE260667	LYMPHOMA	0		MZBL																																											MZBL	0.929	MZBL	0.929	DLBCL_MLBCL	0.033	FTHCL	0.015
GSM8122069_204939080080_R06C01	FFPE nMZoL-37	GSE260667	LYMPHOMA	0		MZBL																																											MZBL	0.896	MZBL	0.896	DLBCL_MLBCL	0.093	FL	0.005
GSM8122070_204939080080_R07C01	FFPE nMZoL-37s small cell area	GSE260667	LYMPHOMA	0		MZBL																																											MZBL	0.967	MZBL	0.967	DLBCL_MLBCL	0.015	FL	0.012
GSM8122071_204939090008_R07C01	FFPE nMZoL-57	GSE260667	LYMPHOMA	0		MZBL																																											MZBL	0.366	DLBCL_MLBCL	0.548	MZBL	0.366	FTHCL	0.038
GSM8122072_205624880011_R04C01	FFPE nMZoL-86	GSE260667	LYMPHOMA	6		MZBL																																											MZBL	0.253	LPL	0.732	MZBL	0.253	DLBCL_MLBCL	0.006
GSM8122073_205624880011_R02C01	FFPE nMZoL-11s small cell area	GSE260667	LYMPHOMA	0		MZBL																																											MZBL	0.954	MZBL	0.954	FL	0.028	DLBCL_MLBCL	0.005
GSM8122074_205624860130_R08C01	FFPE nMZoL-11	GSE260667	LYMPHOMA	0		MZBL																																											MZBL	0.455	DLBCL_MLBCL	0.498	MZBL	0.455	FTHCL	0.021
GSM8122075_205624880011_R03C01	FFPE nMZoL-69	GSE260667	LYMPHOMA	0		MZBL																																											MZBL	0.977	MZBL	0.977	FDCS	0.012	FTHCL	0.004
GSM8122076_205624860130_R06C01	FFPE nMZoL-67	GSE260667	LYMPHOMA	0		MZBL																																											MZBL	0.955	MZBL	0.955	DLBCL_MLBCL	0.016	FL	0.013
GSM8122077_204939090025_R04C01	FFPE nMZoL-44	GSE260667	LYMPHOMA	0		MZBL																																											MZBL	0.907	MZBL	0.907	MCL_SOX11P	0.059	DLBCL_MLBCL	0.012
GSM8122078_204939080080_R04C01	FFPE nMZoL-21	GSE260667	LYMPHOMA	0		MZBL																																											MZBL	0.24	FTHCL	0.733	MZBL	0.24	DLBCL_MLBCL	0.017
GSM8122079_205624880011_R08C01	FFPE nMZoL-46	GSE260667	LYMPHOMA	0		MZBL																																											MZBL	0.53	MZBL	0.53	U-CLL	0.299	M-CLL	0.066
GSM8122080_204939090025_R03C01	FFPE nMZoL-45	GSE260667	LYMPHOMA	0		MZBL																																											MZBL	0.988	MZBL	0.988	LPL	0.006	FL	0.001
GSM8122081_205624880011_R06C01	FFPE nMZoL-69	GSE260667	LYMPHOMA	0		MZBL																																											MZBL	0.947	MZBL	0.947	LPL	0.016	FL	0.01
GSM8122082_204939090025_R02C01	FFPE nMZoL-76	GSE260667	LYMPHOMA	0		MZBL																																											MZBL	0.985	MZBL	0.985	DLBCL_MLBCL	0.014	nebvBL	0.001
GSM8122083_204939090025_R05C01	FFPE nMZoL-7	GSE260667	LYMPHOMA	0		MZBL																																											MZBL	0.992	MZBL	0.992	DLBCL_MLBCL	0.007	ENKTL	0
GSM8122084_204939080080_R05C01	FFPE nMZoL-64	GSE260667	LYMPHOMA	0		MZBL																																											MZBL	0.942	MZBL	0.942	DLBCL_MLBCL	0.047	FL	0.002
GSM8122085_205873600020_R07C01	FFPE nDLBCL-33	GSE260667	LYMPHOMA	0		DLBCL																																											DLBCL_MLBCL	0.282	MZBL	0.661	DLBCL_MLBCL	0.282	FL	0.022
GSM8122086_206419180112_R06C01	FFPE nDLBCL-2	GSE260667	LYMPHOMA	9		DLBCL																																											DLBCL_MLBCL	0.19	MZBL	0.741	DLBCL_MLBCL	0.19	FTHCL	0.052
GSM8122087_205873600020_R04C01	FFPE nDLBCL-26	GSE260667	LYMPHOMA	5		DLBCL																																											DLBCL_MLBCL	0.033	MZBL	0.573	PTFL	0.223	FL	0.071
GSM8122088_205873600020_R05C01	FFPE nDLBCL-35	GSE260667	LYMPHOMA	0		DLBCL																																											DLBCL_MLBCL	0.602	DLBCL_MLBCL	0.602	MZBL	0.383	FL	0.006
GSM8122089_205873600019_R07C01	FFPE nDLBCL-27	GSE260667	LYMPHOMA	0		DLBCL																																											DLBCL_MLBCL	0.966	DLBCL_MLBCL	0.966	MZBL	0.024	FL	0.003
GSM8122090_205873600019_R06C01	FFPE nDLBCL-1	GSE260667	LYMPHOMA	0		DLBCL																																											DLBCL_MLBCL	0.824	DLBCL_MLBCL	0.824	MZBL	0.148	FL	0.019
GSM8122091_205873600038_R06C01	FFPE nDLBCL-1.1 second block	GSE260667	LYMPHOMA	0		DLBCL																																											DLBCL_MLBCL	0.861	DLBCL_MLBCL	0.861	MZBL	0.127	FL	0.004
GSM8122092_206419180112_R03C01	FFPE nDLBCL-31	GSE260667	LYMPHOMA	0		DLBCL																																											DLBCL_MLBCL	0.249	MZBL	0.655	DLBCL_MLBCL	0.249	FTHCL	0.073
GSM8122093_206419180147_R03C01	FFPE nDLBCL-12	GSE260667	LYMPHOMA	0		DLBCL																																											DLBCL_MLBCL	0.463	MZBL	0.471	DLBCL_MLBCL	0.463	FL	0.048
GSM8122094_205873600020_R03C01	FFPE nDLBCL-8	GSE260667	LYMPHOMA	0		DLBCL																																											DLBCL_MLBCL	0.615	DLBCL_MLBCL	0.615	MZBL	0.279	FL	0.093
GSM8122095_206419180147_R05C01	FFPE nDLBCL-3	GSE260667	LYMPHOMA	0		DLBCL																																											DLBCL_MLBCL	0.264	MZBL	0.701	DLBCL_MLBCL	0.264	FTHCL	0.024
GSM8122096_205873600020_R08C01	FFPE nDLBCL-47	GSE260667	LYMPHOMA	0		DLBCL																																											DLBCL_MLBCL	0.963	DLBCL_MLBCL	0.963	MZBL	0.034	FL	0.002
GSM8122097_205873600038_R03C01	FFPE nDLBCL-46	GSE260667	LYMPHOMA	0		DLBCL																																											DLBCL_MLBCL	0.999	DLBCL_MLBCL	0.999	FL	0	MZBL	0
GSM8122098_205873600038_R05C01	FFPE nDLBCL-34	GSE260667	LYMPHOMA	0		DLBCL																																											DLBCL_MLBCL	0.979	DLBCL_MLBCL	0.979	MZBL	0.01	FL	0.004
GSM8122099_205873600038_R07C01	FFPE nDLBCL-32	GSE260667	LYMPHOMA	0		DLBCL																																											DLBCL_MLBCL	0.782	DLBCL_MLBCL	0.782	MZBL	0.162	FTHCL	0.033
GSM8122100_206419180112_R04C01	FFPE nDLBCL-4	GSE260667	LYMPHOMA	0		DLBCL																																											DLBCL_MLBCL	0.981	DLBCL_MLBCL	0.981	MZBL	0.011	FL	0.006
GSM8122101_206419180110_R05C01	FFPE nDLBCL-17	GSE260667	LYMPHOMA	0		DLBCL																																											DLBCL_MLBCL	0.996	DLBCL_MLBCL	0.996	MZBL	0.002	BPDCN	0.001
GSM8122102_206419180147_R07C01	FFPE nDLBCL-36	GSE260667	LYMPHOMA	0		DLBCL																																											DLBCL_MLBCL	0.995	DLBCL_MLBCL	0.995	MZBL	0.003	ebvBL	0
GSM8506796_9994014074_R01C01	GSM8506796_9994014074_R01C01	GSE276853	LYMPHOMA	0		DLBCL																																											DLBCL_MLBCL	0.908	DLBCL_MLBCL	0.908	FL	0.071	HTLV1_ATL	0.004
GSM8506797_9979553046_R02C02	GSM8506797_9979553046_R02C02	GSE276853	LYMPHOMA	0		DLBCL																																											DLBCL_MLBCL	0.37	FL	0.617	DLBCL_MLBCL	0.37	MZBL	0.007
GSM8506798_9296930055_R02C02	GSM8506798_9296930055_R02C02	GSE276853	LYMPHOMA	0		DLBCL																																											DLBCL_MLBCL	0.438	DLBCL_MLBCL	0.438	FL	0.389	nebvBL	0.167
GSM8506799_9297953069_R03C02	GSM8506799_9297953069_R03C02	GSE276853	LYMPHOMA	0		DLBCL																																											DLBCL_MLBCL	0.803	DLBCL_MLBCL	0.803	FL	0.177	MZBL	0.011
GSM8506800_9979553046_R01C02	GSM8506800_9979553046_R01C02	GSE276853	LYMPHOMA	0		DLBCL																																											DLBCL_MLBCL	0.06	FL	0.929	DLBCL_MLBCL	0.06	MZBL	0.002
GSM8506801_9979553009_R03C01	GSM8506801_9979553009_R03C01	GSE276853	LYMPHOMA	0		DLBCL																																											DLBCL_MLBCL	0.871	DLBCL_MLBCL	0.871	FL	0.099	HTLV1_ATL	0.023
GSM8506802_9994014065_R04C01	GSM8506802_9994014065_R04C01	GSE276853	LYMPHOMA	0		DLBCL																																											DLBCL_MLBCL	0.32	FL	0.677	DLBCL_MLBCL	0.32	LPL	0.001
GSM8506803_9296930055_R05C01	GSM8506803_9296930055_R05C01	GSE276853	LYMPHOMA	0		DLBCL																																											DLBCL_MLBCL	0.986	DLBCL_MLBCL	0.986	FL	0.011	TPLL	0.001
GSM8506804_9994014074_R01C02	GSM8506804_9994014074_R01C02	GSE276853	LYMPHOMA	0		DLBCL																																											DLBCL_MLBCL	0.533	DLBCL_MLBCL	0.533	FL	0.452	CLYMPH	0.003
GSM8506805_9296930057_R01C01	GSM8506805_9296930057_R01C01	GSE276853	LYMPHOMA	0		DLBCL																																											DLBCL_MLBCL	0.988	DLBCL_MLBCL	0.988	FL	0.005	HTLV1_ATL	0.001
GSM8506806_9979553050_R06C01	GSM8506806_9979553050_R06C01	GSE276853	LYMPHOMA	0		DLBCL																																											DLBCL_MLBCL	0.143	FL	0.854	DLBCL_MLBCL	0.143	PAX5P80R	0.001
GSM8506807_9994014074_R06C01	GSM8506807_9994014074_R06C01	GSE276853	LYMPHOMA	0		DLBCL																																											DLBCL_MLBCL	0.265	FL	0.732	DLBCL_MLBCL	0.265	M-CLL	0.001
GSM8506808_200053740109_R06C02	GSM8506808_200053740109_R06C02	GSE276853	LYMPHOMA	0		DLBCL																																											DLBCL_MLBCL	0.962	DLBCL_MLBCL	0.962	FL	0.028	CLYMPH	0.002
GSM8506809_7878191144_R03C02	GSM8506809_7878191144_R03C02	GSE276853	LYMPHOMA	0		DLBCL																																											DLBCL_MLBCL	0.997	DLBCL_MLBCL	0.997	FL	0.002	MZBL	0.001
GSM8506810_9829119241_R03C01	GSM8506810_9829119241_R03C01	GSE276853	LYMPHOMA	0		DLBCL																																											DLBCL_MLBCL	0.984	DLBCL_MLBCL	0.984	FL	0.007	MZBL	0.004
GSM8506811_9994014065_R03C02	GSM8506811_9994014065_R03C02	GSE276853	LYMPHOMA	0		DLBCL																																											DLBCL_MLBCL	0.96	DLBCL_MLBCL	0.96	FL	0.034	MZBL	0.003
GSM8506812_9829119241_R04C01	GSM8506812_9829119241_R04C01	GSE276853	LYMPHOMA	0		DLBCL																																											DLBCL_MLBCL	0.305	FL	0.689	DLBCL_MLBCL	0.305	MZBL	0.003
GSM8506813_9376538096_R01C02	GSM8506813_9376538096_R01C02	GSE276853	LYMPHOMA	0		DLBCL																																											DLBCL_MLBCL	0.966	DLBCL_MLBCL	0.966	FL	0.02	U-CLL	0.004
GSM8506814_200053740109_R04C01	GSM8506814_200053740109_R04C01	GSE276853	LYMPHOMA	0		DLBCL																																											DLBCL_MLBCL	0.892	DLBCL_MLBCL	0.892	FL	0.096	CLYMPH	0.002
GSM8506815_9829119241_R05C01	GSM8506815_9829119241_R05C01	GSE276853	LYMPHOMA	0		DLBCL																																											DLBCL_MLBCL	0.95	DLBCL_MLBCL	0.95	FL	0.044	MZBL	0.002
GSM8506816_9979553049_R04C02	GSM8506816_9979553049_R04C02	GSE276853	LYMPHOMA	0		DLBCL																																											DLBCL_MLBCL	0.89	DLBCL_MLBCL	0.89	ebvBL	0.057	MZBL	0.039
GSM8506817_3998919167_R05C01	GSM8506817_3998919167_R05C01	GSE276853	LYMPHOMA	0		DLBCL																																											DLBCL_MLBCL	0.873	DLBCL_MLBCL	0.873	FL	0.099	MZBL	0.025
GSM8506818_3998919093_R06C01	GSM8506818_3998919093_R06C01	GSE276853	LYMPHOMA	0		DLBCL																																											DLBCL_MLBCL	0.918	DLBCL_MLBCL	0.918	FL	0.068	HTLV1_ATL	0.002
GSM8506819_9979553030_R06C01	GSM8506819_9979553030_R06C01	GSE276853	LYMPHOMA	0		DLBCL																																											DLBCL_MLBCL	0.977	DLBCL_MLBCL	0.977	FL	0.02	HSTCL	0.001
GSM8506820_9829119241_R04C02	GSM8506820_9829119241_R04C02	GSE276853	LYMPHOMA	0		DLBCL																																											DLBCL_MLBCL	0.974	DLBCL_MLBCL	0.974	FL	0.014	nebvBL	0.004
GSM8506821_9979553049_R06C01	GSM8506821_9979553049_R06C01	GSE276853	LYMPHOMA	0		DLBCL																																											DLBCL_MLBCL	0.996	DLBCL_MLBCL	0.996	FL	0.001	nebvBL	0.001
GSM8506822_3998919167_R04C01	GSM8506822_3998919167_R04C01	GSE276853	LYMPHOMA	0		DLBCL																																											DLBCL_MLBCL	0.996	DLBCL_MLBCL	0.996	FL	0.002	nebvBL	0
GSM8506823_9970497098_R05C01	GSM8506823_9970497098_R05C01	GSE276853	LYMPHOMA	0		DLBCL																																											DLBCL_MLBCL	0.974	DLBCL_MLBCL	0.974	FL	0.019	MZBL	0.003
GSM8506824_9297953085_R04C01	GSM8506824_9297953085_R04C01	GSE276853	LYMPHOMA	0		DLBCL																																											DLBCL_MLBCL	0.309	FL	0.688	DLBCL_MLBCL	0.309	nebvBL	0.002
GSM8506825_9878827039_R04C02	GSM8506825_9878827039_R04C02	GSE276853	LYMPHOMA	0		DLBCL																																											DLBCL_MLBCL	0.994	DLBCL_MLBCL	0.994	FL	0.004	BPLL	0.001
GSM8506826_9933569009_R04C02	GSM8506826_9933569009_R04C02	GSE276853	LYMPHOMA	9		DLBCL																																											DLBCL_MLBCL	0.958	DLBCL_MLBCL	0.958	FL	0.015	nebvBL	0.013
GSM8506827_9979553009_R06C02	GSM8506827_9979553009_R06C02	GSE276853	LYMPHOMA	0		DLBCL																																											DLBCL_MLBCL	0.925	DLBCL_MLBCL	0.925	MZBL	0.057	FL	0.014
GSM8506828_9297953069_R02C02	GSM8506828_9297953069_R02C02	GSE276853	LYMPHOMA	0		DLBCL																																											DLBCL_MLBCL	0.907	DLBCL_MLBCL	0.907	FL	0.091	iAMP21	0
GSM8506829_3998919093_R02C02	GSM8506829_3998919093_R02C02	GSE276853	LYMPHOMA	0		DLBCL																																											DLBCL_MLBCL	0.754	DLBCL_MLBCL	0.754	ALCL	0.08	FL	0.053
GSM8506830_9994014065_R03C01	GSM8506830_9994014065_R03C01	GSE276853	LYMPHOMA	0		DLBCL																																											DLBCL_MLBCL	0.978	DLBCL_MLBCL	0.978	FL	0.013	nebvBL	0.001
GSM8506831_200053740076_R04C02	GSM8506831_200053740076_R04C02	GSE276853	LYMPHOMA	0		DLBCL																																											DLBCL_MLBCL	0.954	DLBCL_MLBCL	0.954	nebvBL	0.037	FL	0.005
GSM8506832_9297953085_R03C01	GSM8506832_9297953085_R03C01	GSE276853	LYMPHOMA	0		DLBCL																																											DLBCL_MLBCL	0.997	DLBCL_MLBCL	0.997	FL	0.002	PAX5P80R	0.001
GSM8506833_9296930055_R04C02	GSM8506833_9296930055_R04C02	GSE276853	LYMPHOMA	0		DLBCL																																											DLBCL_MLBCL	0.99	DLBCL_MLBCL	0.99	FL	0.005	nebvBL	0.001
GSM8506834_9979553038_R05C02	GSM8506834_9979553038_R05C02	GSE276853	LYMPHOMA	0		DLBCL																																											DLBCL_MLBCL	0.949	DLBCL_MLBCL	0.949	FL	0.039	MZBL	0.003
GSM8506835_9297953069_R05C02	GSM8506835_9297953069_R05C02	GSE276853	LYMPHOMA	0		DLBCL																																											DLBCL_MLBCL	0.987	DLBCL_MLBCL	0.987	FL	0.008	MZBL	0.002
GSM8506836_9933569009_R03C02	GSM8506836_9933569009_R03C02	GSE276853	LYMPHOMA	0		DLBCL																																											DLBCL_MLBCL	0.849	DLBCL_MLBCL	0.849	FL	0.146	ebvBL	0.002
GSM8506837_9370847123_R01C01	GSM8506837_9370847123_R01C01	GSE276853	LYMPHOMA	0		DLBCL																																											DLBCL_MLBCL	0.996	DLBCL_MLBCL	0.996	FL	0.002	MZBL	0.001
GSM8506838_9878827039_R03C02	GSM8506838_9878827039_R03C02	GSE276853	LYMPHOMA	0		DLBCL																																											DLBCL_MLBCL	0.685	DLBCL_MLBCL	0.685	FL	0.263	CLYMPH	0.019
GSM8506839_9979553030_R05C02	GSM8506839_9979553030_R05C02	GSE276853	LYMPHOMA	0		DLBCL																																											DLBCL_MLBCL	0.286	FL	0.71	DLBCL_MLBCL	0.286	nebvBL	0.001
GSM8506840_200053740076_R05C02	GSM8506840_200053740076_R05C02	GSE276853	LYMPHOMA	0		DLBCL																																											DLBCL_MLBCL	0.988	DLBCL_MLBCL	0.988	FL	0.008	HTLV1_ATL	0.001
GSM8506841_7878191144_R05C01	GSM8506841_7878191144_R05C01	GSE276853	LYMPHOMA	0		DLBCL																																											DLBCL_MLBCL	0.987	DLBCL_MLBCL	0.987	FL	0.008	HSTCL	0.001
GSM8506842_9970497098_R01C02	GSM8506842_9970497098_R01C02	GSE276853	LYMPHOMA	0		DLBCL																																											DLBCL_MLBCL	0.976	DLBCL_MLBCL	0.976	FL	0.013	MZBL	0.004
GSM8506843_9994014074_R03C02	GSM8506843_9994014074_R03C02	GSE276853	LYMPHOMA	0		DLBCL																																											DLBCL_MLBCL	0.916	DLBCL_MLBCL	0.916	FL	0.077	MZBL	0.001
GSM8506844_9878827039_R01C02	GSM8506844_9878827039_R01C02	GSE276853	LYMPHOMA	0		DLBCL																																											DLBCL_MLBCL	0.265	FL	0.726	DLBCL_MLBCL	0.265	MZBL	0.002
GSM8506845_9994014065_R01C02	GSM8506845_9994014065_R01C02	GSE276853	LYMPHOMA	0		DLBCL																																											DLBCL_MLBCL	0.939	DLBCL_MLBCL	0.939	FL	0.032	HTLV1_ATL	0.01
GSM8506846_200078650030_R03C02	GSM8506846_200078650030_R03C02	GSE276853	LYMPHOMA	0		DLBCL																																											DLBCL_MLBCL	0.91	DLBCL_MLBCL	0.91	FL	0.082	MZBL	0.002
GSM8506847_9296930057_R04C02	GSM8506847_9296930057_R04C02	GSE276853	LYMPHOMA	0		DLBCL																																											DLBCL_MLBCL	0.517	DLBCL_MLBCL	0.517	FL	0.446	ALKLBCL	0.012
GSM8506848_9297953085_R02C01	GSM8506848_9297953085_R02C01	GSE276853	LYMPHOMA	0		DLBCL																																											DLBCL_MLBCL	0.038	FL	0.952	DLBCL_MLBCL	0.038	MZBL	0.004
GSM8506849_9370847122_R04C02	GSM8506849_9370847122_R04C02	GSE276853	LYMPHOMA	0		DLBCL																																											DLBCL_MLBCL	0.788	DLBCL_MLBCL	0.788	FL	0.205	HTLV1_ATL	0.003
GSM8506850_9970497098_R04C02	GSM8506850_9970497098_R04C02	GSE276853	LYMPHOMA	0		DLBCL																																											DLBCL_MLBCL	0.702	DLBCL_MLBCL	0.702	FL	0.293	MZBL	0.003
GSM8506851_3998919147_R01C02	GSM8506851_3998919147_R01C02	GSE276853	LYMPHOMA	0		DLBCL																																											DLBCL_MLBCL	0.993	DLBCL_MLBCL	0.993	FL	0.005	nebvBL	0.001
GSM8506852_200053740109_R03C01	GSM8506852_200053740109_R03C01	GSE276853	LYMPHOMA	0		DLBCL																																											DLBCL_MLBCL	0.729	DLBCL_MLBCL	0.729	FL	0.256	HTLV1_ATL	0.003
GSM8506853_9979553031_R03C02	GSM8506853_9979553031_R03C02	GSE276853	LYMPHOMA	0		DLBCL																																											DLBCL_MLBCL	0.269	FL	0.726	DLBCL_MLBCL	0.269	nebvBL	0.002
GSM8506854_8655685055_R05C02	GSM8506854_8655685055_R05C02	GSE276853	LYMPHOMA	0		DLBCL																																											DLBCL_MLBCL	0.691	DLBCL_MLBCL	0.691	CLYMPH	0.195	FL	0.073
GSM8506855_9829119241_R02C02	GSM8506855_9829119241_R02C02	GSE276853	LYMPHOMA	0		DLBCL																																											DLBCL_MLBCL	0.994	DLBCL_MLBCL	0.994	nebvBL	0.002	FL	0.001
GSM8506856_9979553030_R02C01	GSM8506856_9979553030_R02C01	GSE276853	LYMPHOMA	0		DLBCL																																											DLBCL_MLBCL	0.944	DLBCL_MLBCL	0.944	FL	0.03	MZBL	0.019
GSM8506857_7973201054_R04C01	GSM8506857_7973201054_R04C01	GSE276853	LYMPHOMA	0		DLBCL																																											DLBCL_MLBCL	0.904	DLBCL_MLBCL	0.904	FL	0.054	HTLV1_ATL	0.011
GSM8506858_9979553031_R03C01	GSM8506858_9979553031_R03C01	GSE276853	LYMPHOMA	0		DLBCL																																											DLBCL_MLBCL	0.048	FL	0.946	DLBCL_MLBCL	0.048	nebvBL	0.003
GSM8506859_9829119216_R01C02	GSM8506859_9829119216_R01C02	GSE276853	LYMPHOMA	0		DLBCL																																											DLBCL_MLBCL	0.68	DLBCL_MLBCL	0.68	MCL_SOX11P	0.121	BPLL	0.106
GSM8506860_200078650030_R02C02	GSM8506860_200078650030_R02C02	GSE276853	LYMPHOMA	0		DLBCL																																											DLBCL_MLBCL	0.996	DLBCL_MLBCL	0.996	FL	0.002	BPLL	0
GSM8506861_9296930057_R04C01	GSM8506861_9296930057_R04C01	GSE276853	LYMPHOMA	0		DLBCL																																											DLBCL_MLBCL	0.944	DLBCL_MLBCL	0.944	FL	0.043	nebvBL	0.006
GSM8506862_9296930038_R04C02	GSM8506862_9296930038_R04C02	GSE276853	LYMPHOMA	0		DLBCL																																											DLBCL_MLBCL	0.992	DLBCL_MLBCL	0.992	hMDS	0.001	FL	0.001
GSM8506863_200078650145_R01C02	GSM8506863_200078650145_R01C02	GSE276853	LYMPHOMA	0		DLBCL																																											DLBCL_MLBCL	0.929	DLBCL_MLBCL	0.929	FL	0.07	nebvBL	0
GSM8506864_9296930057_R03C02	GSM8506864_9296930057_R03C02	GSE276853	LYMPHOMA	0		DLBCL																																											DLBCL_MLBCL	0.931	DLBCL_MLBCL	0.931	HSTCL	0.045	FL	0.011
GSM8506865_9979553049_R01C02	GSM8506865_9979553049_R01C02	GSE276853	LYMPHOMA	0		DLBCL																																											DLBCL_MLBCL	0.826	DLBCL_MLBCL	0.826	FL	0.163	HTLV1_ATL	0.002
GSM8506866_200053740076_R03C02	GSM8506866_200053740076_R03C02	GSE276853	LYMPHOMA	0		DLBCL																																											DLBCL_MLBCL	0.862	DLBCL_MLBCL	0.862	FL	0.136	nebvBL	0.001
GSM8506867_9829119241_R06C01	GSM8506867_9829119241_R06C01	GSE276853	LYMPHOMA	0		DLBCL																																											DLBCL_MLBCL	0.988	DLBCL_MLBCL	0.988	FL	0.009	HTLV1_ATL	0.001
GSM8506868_9296930057_R02C01	GSM8506868_9296930057_R02C01	GSE276853	LYMPHOMA	0		DLBCL																																											DLBCL_MLBCL	0.981	DLBCL_MLBCL	0.981	FL	0.015	nebvBL	0.003
GSM8506869_9979553030_R04C02	GSM8506869_9979553030_R04C02	GSE276853	LYMPHOMA	0		DLBCL																																											DLBCL_MLBCL	0.984	DLBCL_MLBCL	0.984	FL	0.014	BPLL	0.001
GSM8506870_9994014065_R02C01	GSM8506870_9994014065_R02C01	GSE276853	LYMPHOMA	0		DLBCL																																											DLBCL_MLBCL	0.258	FL	0.733	DLBCL_MLBCL	0.258	HTLV1_ATL	0.003
GSM8506871_9979553038_R04C01	GSM8506871_9979553038_R04C01	GSE276853	LYMPHOMA	0		FL																																											FL	0.982	FL	0.982	DLBCL_MLBCL	0.008	nebvBL	0.002
GSM8506872_9829119241_R06C02	GSM8506872_9829119241_R06C02	GSE276853	LYMPHOMA	0		FL																																											FL	0.302	DLBCL_MLBCL	0.681	FL	0.302	MZBL	0.009
GSM8506873_8942351276_R06C02	GSM8506873_8942351276_R06C02	GSE276853	LYMPHOMA	0		FL																																											FL	0.977	FL	0.977	nebvBL	0.011	M-CLL	0.003
GSM8506874_9979553009_R02C01	GSM8506874_9979553009_R02C01	GSE276853	LYMPHOMA	0		FL																																											FL	0.992	FL	0.992	DLBCL_MLBCL	0.002	MCL_SOX11N	0.002
GSM8506875_9296930057_R06C01	GSM8506875_9296930057_R06C01	GSE276853	LYMPHOMA	0		FL																																											FL	0.979	FL	0.979	DLBCL_MLBCL	0.005	MCL_SOX11N	0.003
GSM8506876_9979553046_R03C01	GSM8506876_9979553046_R03C01	GSE276853	LYMPHOMA	0		FL																																											FL	0.277	DLBCL_MLBCL	0.718	FL	0.277	nebvBL	0.003
GSM8506877_7973201054_R03C02	GSM8506877_7973201054_R03C02	GSE276853	LYMPHOMA	0		FL																																											FL	0.992	FL	0.992	DLBCL_MLBCL	0.004	MCL_SOX11N	0.001
GSM8506878_9376538096_R02C02	GSM8506878_9376538096_R02C02	GSE276853	LYMPHOMA	0		FL																																											FL	0.986	FL	0.986	nebvBL	0.004	DLBCL_MLBCL	0.003
GSM8506879_200053740109_R02C01	GSM8506879_200053740109_R02C01	GSE276853	LYMPHOMA	0		FL																																											FL	0.941	FL	0.941	DLBCL_MLBCL	0.05	nebvBL	0.004
GSM8506880_9994014074_R05C01	GSM8506880_9994014074_R05C01	GSE276853	LYMPHOMA	0		FL																																											FL	0.977	FL	0.977	DLBCL_MLBCL	0.013	nebvBL	0.002
GSM8506881_9979553046_R05C02	GSM8506881_9979553046_R05C02	GSE276853	LYMPHOMA	0		FL																																											FL	0.969	FL	0.969	MCL_SOX11N	0.007	DLBCL_MLBCL	0.006
GSM8506882_9296930057_R03C01	GSM8506882_9296930057_R03C01	GSE276853	LYMPHOMA	0		FL																																											FL	0.986	FL	0.986	DLBCL_MLBCL	0.005	nebvBL	0.003
GSM8506883_9829119216_R06C02	GSM8506883_9829119216_R06C02	GSE276853	LYMPHOMA	0		FL																																											FL	0.983	FL	0.983	DLBCL_MLBCL	0.011	nebvBL	0.004
GSM8506884_9829119241_R02C01	GSM8506884_9829119241_R02C01	GSE276853	LYMPHOMA	0		FL																																											FL	0.975	FL	0.975	DLBCL_MLBCL	0.022	nebvBL	0.001
GSM8506885_9296930055_R03C02	GSM8506885_9296930055_R03C02	GSE276853	LYMPHOMA	0		FL																																											FL	0.987	FL	0.987	DLBCL_MLBCL	0.006	nebvBL	0.001
GSM8506886_7973201054_R02C02	GSM8506886_7973201054_R02C02	GSE276853	LYMPHOMA	0		FL																																											FL	0.972	FL	0.972	DLBCL_MLBCL	0.021	nebvBL	0.001
GSM8506887_3998919147_R03C02	GSM8506887_3998919147_R03C02	GSE276853	LYMPHOMA	0		FL																																											FL	0.93	FL	0.93	nebvBL	0.046	DLBCL_MLBCL	0.01
GSM8506888_9296930057_R01C02	GSM8506888_9296930057_R01C02	GSE276853	LYMPHOMA	0		FL																																											FL	0.27	DLBCL_MLBCL	0.729	FL	0.27	ANEUPLOIDY	0
GSM8506889_3998919093_R03C01	GSM8506889_3998919093_R03C01	GSE276853	LYMPHOMA	0		FL																																											FL	0.958	FL	0.958	DLBCL_MLBCL	0.031	CLYMPH	0.004
GSM8506890_9994014065_R02C02	GSM8506890_9994014065_R02C02	GSE276853	LYMPHOMA	0		FL																																											FL	0.98	FL	0.98	DLBCL_MLBCL	0.013	MCL_SOX11N	0.002
GSM8506891_9994014065_R06C02	GSM8506891_9994014065_R06C02	GSE276853	LYMPHOMA	0		FL																																											FL	0.971	FL	0.971	DLBCL_MLBCL	0.019	MZBL	0.003
GSM8506892_9994014065_R06C01	GSM8506892_9994014065_R06C01	GSE276853	LYMPHOMA	0		FL																																											FL	0.967	FL	0.967	DLBCL_MLBCL	0.031	MZBL	0.001
GSM8506893_7973201054_R03C01	GSM8506893_7973201054_R03C01	GSE276853	LYMPHOMA	0		FL																																											FL	0.987	FL	0.987	DLBCL_MLBCL	0.005	MCL_SOX11N	0.002
GSM8506894_9297953069_R06C02	GSM8506894_9297953069_R06C02	GSE276853	LYMPHOMA	0		FL																																											FL	0.963	FL	0.963	DLBCL_MLBCL	0.012	CLYMPH	0.009
GSM8506895_3998919147_R04C01	GSM8506895_3998919147_R04C01	GSE276853	LYMPHOMA	0		FL																																											FL	0.977	FL	0.977	MCL_SOX11N	0.008	DLBCL_MLBCL	0.005
GSM8506896_3998919093_R01C02	GSM8506896_3998919093_R01C02	GSE276853	LYMPHOMA	0		FL																																											FL	0.976	FL	0.976	DLBCL_MLBCL	0.012	nebvBL	0.003
GSM8506897_9370847123_R02C02	GSM8506897_9370847123_R02C02	GSE276853	LYMPHOMA	0		FL																																											FL	0.944	FL	0.944	DLBCL_MLBCL	0.052	TPLL	0.001
GSM8506898_9970497098_R02C02	GSM8506898_9970497098_R02C02	GSE276853	LYMPHOMA	0		FL																																											FL	0.464	DLBCL_MLBCL	0.502	FL	0.464	MZBL	0.008
GSM8506899_9878827039_R05C02	GSM8506899_9878827039_R05C02	GSE276853	LYMPHOMA	0		FL																																											FL	0.982	FL	0.982	DLBCL_MLBCL	0.015	M-CLL	0.001
GSM8506900_9370847126_R02C02	GSM8506900_9370847126_R02C02	GSE276853	LYMPHOMA	0		FL																																											FL	0.969	FL	0.969	DLBCL_MLBCL	0.021	CLYMPH	0.002
GSM8506901_9979553038_R01C01	GSM8506901_9979553038_R01C01	GSE276853	LYMPHOMA	0		FL																																											FL	0.962	FL	0.962	DLBCL_MLBCL	0.03	CLYMPH	0.002
GSM8506902_9994014074_R05C02	GSM8506902_9994014074_R05C02	GSE276853	LYMPHOMA	0		FL																																											FL	0.776	FL	0.776	DLBCL_MLBCL	0.218	HTLV1_ATL	0.001
GSM8506903_9297953069_R04C02	GSM8506903_9297953069_R04C02	GSE276853	LYMPHOMA	0		FL																																											FL	0.985	FL	0.985	DLBCL_MLBCL	0.002	PTFL	0.002
GSM8506904_3998919093_R05C01	GSM8506904_3998919093_R05C01	GSE276853	LYMPHOMA	0		FL																																											FL	0.324	DLBCL_MLBCL	0.623	FL	0.324	CLYMPH	0.035
GSM8506905_9994014065_R04C02	GSM8506905_9994014065_R04C02	GSE276853	LYMPHOMA	0		FL																																											FL	0.95	FL	0.95	nebvBL	0.021	MCL_SOX11N	0.01
GSM8506906_9979553030_R06C02	GSM8506906_9979553030_R06C02	GSE276853	LYMPHOMA	0		FL																																											FL	0.931	FL	0.931	DLBCL_MLBCL	0.055	CLYMPH	0.003
GSM8506907_9829119216_R06C01	GSM8506907_9829119216_R06C01	GSE276853	LYMPHOMA	0		FL																																											FL	0.951	FL	0.951	DLBCL_MLBCL	0.046	MZBL	0.001
GSM8506908_9970497098_R04C01	GSM8506908_9970497098_R04C01	GSE276853	LYMPHOMA	0		FL																																											FL	0.756	FL	0.756	DLBCL_MLBCL	0.237	MZBL	0.001
GSM8506909_200053740109_R01C02	GSM8506909_200053740109_R01C02	GSE276853	LYMPHOMA	0		FL																																											FL	0.945	FL	0.945	DLBCL_MLBCL	0.042	CLYMPH	0.004
GSM8506910_9370847126_R05C01	GSM8506910_9370847126_R05C01	GSE276853	LYMPHOMA	0		FL																																											FL	0.948	FL	0.948	DLBCL_MLBCL	0.041	CLYMPH	0.003
GSM8506911_9979553009_R06C01	GSM8506911_9979553009_R06C01	GSE276853	LYMPHOMA	0		FL																																											FL	0.76	FL	0.76	DLBCL_MLBCL	0.233	MZBL	0.003
GSM8506912_9979553031_R05C02	GSM8506912_9979553031_R05C02	GSE276853	LYMPHOMA	0		FL																																											FL	0.991	FL	0.991	DLBCL_MLBCL	0.005	ebvBL	0.002
GSM8506913_200053740109_R04C02	GSM8506913_200053740109_R04C02	GSE276853	LYMPHOMA	0		FL																																											FL	0.857	FL	0.857	DLBCL_MLBCL	0.138	nebvBL	0.001
GSM8506914_8655685055_R06C02	GSM8506914_8655685055_R06C02	GSE276853	LYMPHOMA	0		FL																																											FL	0.001	nebvBL	0.994	FL	0.001	DLBCL_MLBCL	0.001
GSM8506915_9970497098_R01C01	GSM8506915_9970497098_R01C01	GSE276853	LYMPHOMA	0		FL																																											FL	0.984	FL	0.984	DLBCL_MLBCL	0.012	nebvBL	0.002
GSM8506916_9979553038_R05C01	GSM8506916_9979553038_R05C01	GSE276853	LYMPHOMA	0		FL																																											FL	0.965	FL	0.965	DLBCL_MLBCL	0.031	MZBL	0.001
GSM8506917_3998919093_R06C02	GSM8506917_3998919093_R06C02	GSE276853	LYMPHOMA	0		FL																																											FL	0.93	FL	0.93	DLBCL_MLBCL	0.055	nebvBL	0.007
GSM8506918_3998919167_R06C01	GSM8506918_3998919167_R06C01	GSE276853	LYMPHOMA	0		FL																																											FL	0.986	FL	0.986	DLBCL_MLBCL	0.008	PTFL	0.001
GSM8506919_9829119216_R04C02	GSM8506919_9829119216_R04C02	GSE276853	LYMPHOMA	0		FL																																											FL	0.976	FL	0.976	DLBCL_MLBCL	0.017	nebvBL	0.005
GSM8506920_9979553046_R04C02	GSM8506920_9979553046_R04C02	GSE276853	LYMPHOMA	0		FL																																											FL	0.947	FL	0.947	DLBCL_MLBCL	0.028	CLYMPH	0.013
GSM8506921_3998919167_R06C02	GSM8506921_3998919167_R06C02	GSE276853	LYMPHOMA	0		FL																																											FL	0.946	FL	0.946	DLBCL_MLBCL	0.045	MZBL	0.003
GSM8506922_9296930038_R05C02	GSM8506922_9296930038_R05C02	GSE276853	LYMPHOMA	0		FL																																											FL	0.851	FL	0.851	DLBCL_MLBCL	0.144	MZBL	0.002
GSM8506923_9296930055_R06C02	GSM8506923_9296930055_R06C02	GSE276853	LYMPHOMA	0		FL																																											FL	0.991	FL	0.991	MCL_SOX11N	0.002	DLBCL_MLBCL	0.002
GSM8506924_9979553046_R03C02	GSM8506924_9979553046_R03C02	GSE276853	LYMPHOMA	0		FL																																											FL	0.918	FL	0.918	DLBCL_MLBCL	0.078	ebvBL	0.001
GSM8506925_9878827039_R02C02	GSM8506925_9878827039_R02C02	GSE276853	LYMPHOMA	0		FL																																											FL	0.969	FL	0.969	DLBCL_MLBCL	0.027	M-CLL	0.001
GSM8506926_9979553031_R02C01	GSM8506926_9979553031_R02C01	GSE276853	LYMPHOMA	0		FL																																											FL	0.44	DLBCL_MLBCL	0.554	FL	0.44	ebvBL	0.002
GSM8506927_9296930055_R05C02	GSM8506927_9296930055_R05C02	GSE276853	LYMPHOMA	0		FL																																											FL	0.715	FL	0.715	DLBCL_MLBCL	0.228	CLYMPH	0.031
GSM8506928_9979553038_R02C02	GSM8506928_9979553038_R02C02	GSE276853	LYMPHOMA	0		FL																																											FL	0.989	FL	0.989	DLBCL_MLBCL	0.006	MZBL	0.001
GSM8506929_9370847123_R05C01	GSM8506929_9370847123_R05C01	GSE276853	LYMPHOMA	0		FL																																											FL	0.943	FL	0.943	DLBCL_MLBCL	0.049	ebvBL	0.001
GSM8506930_8655677071_R01C01	GSM8506930_8655677071_R01C01	GSE276853	LYMPHOMA	1		FL																																											nebvBL	0.99	nebvBL	0.99	FL	0.001	DLBCL_MLBCL	0.001
GSM8506931_9829119241_R03C02	GSM8506931_9829119241_R03C02	GSE276853	LYMPHOMA	0		FL																																											FL	0.264	DLBCL_MLBCL	0.724	FL	0.264	nebvBL	0.006
GSM8506932_3998919147_R06C01	GSM8506932_3998919147_R06C01	GSE276853	LYMPHOMA	0		FL																																											FL	0.878	FL	0.878	DLBCL_MLBCL	0.115	MZBL	0.002
GSM8506933_8655677071_R05C01	GSM8506933_8655677071_R05C01	GSE276853	LYMPHOMA	0		FL																																											FL	0.02	DLBCL_MLBCL	0.966	FL	0.02	MCL_SOX11P	0.001
GSM8506934_9979553031_R06C02	GSM8506934_9979553031_R06C02	GSE276853	LYMPHOMA	0		FL																																											FL	0.976	FL	0.976	DLBCL_MLBCL	0.009	PTFL	0.002
GSM8506935_200078650030_R01C02	GSM8506935_200078650030_R01C02	GSE276853	LYMPHOMA	0		FL																																											FL	0.953	FL	0.953	DLBCL_MLBCL	0.039	MZBL	0.002
GSM8506936_8655677071_R04C01	GSM8506936_8655677071_R04C01	GSE276853	LYMPHOMA	0		FL																																											FL	0.022	DLBCL_MLBCL	0.971	FL	0.022	ALKLBCL	0.002
GSM8506937_9979553009_R04C02	GSM8506937_9979553009_R04C02	GSE276853	LYMPHOMA	0		FL																																											FL	0.968	FL	0.968	DLBCL_MLBCL	0.029	PLASMA_CELL	0.001
GSM8506938_3998919167_R03C02	GSM8506938_3998919167_R03C02	GSE276853	LYMPHOMA	0		FL																																											FL	0.972	FL	0.972	DLBCL_MLBCL	0.026	MZBL	0.001
GSM8506939_9829119216_R03C02	GSM8506939_9829119216_R03C02	GSE276853	LYMPHOMA	0		FL																																											FL	0.037	DLBCL_MLBCL	0.961	FL	0.037	nebvBL	0.001
GSM8506940_9979553050_R02C01	GSM8506940_9979553050_R02C01	GSE276853	LYMPHOMA	0		FL																																											FL	0.95	FL	0.95	DLBCL_MLBCL	0.044	PLASMA_CELL	0.002
GSM8506941_9878827039_R06C02	GSM8506941_9878827039_R06C02	GSE276853	LYMPHOMA	0		FL																																											FL	0.969	FL	0.969	DLBCL_MLBCL	0.019	M-CLL	0.003
GSM8506942_9296930055_R06C01	GSM8506942_9296930055_R06C01	GSE276853	LYMPHOMA	0		FL																																											FL	0.97	FL	0.97	MCL_SOX11N	0.01	nebvBL	0.008
GSM8506943_3998919147_R05C01	GSM8506943_3998919147_R05C01	GSE276853	LYMPHOMA	0		FL																																											FL	0.974	FL	0.974	DLBCL_MLBCL	0.025	nebvBL	0.001
GSM8506944_7878191144_R05C02	GSM8506944_7878191144_R05C02	GSE276853	LYMPHOMA	0		FL																																											FL	0.917	FL	0.917	DLBCL_MLBCL	0.074	MZBL	0.003
GSM8506945_3998919147_R03C01	GSM8506945_3998919147_R03C01	GSE276853	LYMPHOMA	0		FL																																											FL	0.963	FL	0.963	DLBCL_MLBCL	0.031	MZBL	0.002
GSM8506946_7973201054_R04C02	GSM8506946_7973201054_R04C02	GSE276853	LYMPHOMA	0		FL																																											FL	0.728	FL	0.728	DLBCL_MLBCL	0.263	ALCL	0.002
GSM8506947_9829119241_R01C02	GSM8506947_9829119241_R01C02	GSE276853	LYMPHOMA	0		FL																																											FL	0.476	DLBCL_MLBCL	0.519	FL	0.476	nebvBL	0.002
GSM8506948_9994014074_R02C01	GSM8506948_9994014074_R02C01	GSE276853	LYMPHOMA	0		FL																																											FL	0.338	DLBCL_MLBCL	0.658	FL	0.338	HTLV1_ATL	0.001
GSM8506949_3998919093_R04C02	GSM8506949_3998919093_R04C02	GSE276853	LYMPHOMA	0		FL																																											FL	0.915	FL	0.915	DLBCL_MLBCL	0.079	MZBL	0.002
GSM8506950_3998919167_R01C01	GSM8506950_3998919167_R01C01	GSE276853	LYMPHOMA	0		FL																																											FL	0.976	FL	0.976	DLBCL_MLBCL	0.019	nebvBL	0.001
GSM8506951_9979553046_R04C01	GSM8506951_9979553046_R04C01	GSE276853	LYMPHOMA	0		FL																																											FL	0.971	FL	0.971	DLBCL_MLBCL	0.025	nebvBL	0.002
GSM8506952_7973201054_R06C02	GSM8506952_7973201054_R06C02	GSE276853	LYMPHOMA	0		FL																																											FL	0.876	FL	0.876	DLBCL_MLBCL	0.12	MCL_SOX11N	0.001
GSM8506953_200078650147_R02C01	GSM8506953_200078650147_R02C01	GSE276853	LYMPHOMA	0		FL																																											FL	0.964	FL	0.964	DLBCL_MLBCL	0.032	MZBL	0.002
GSM8506954_3998919167_R02C02	GSM8506954_3998919167_R02C02	GSE276853	LYMPHOMA	0		FL																																											FL	0.936	FL	0.936	DLBCL_MLBCL	0.061	MZBL	0.002
GSM8506955_9933569009_R05C02	GSM8506955_9933569009_R05C02	GSE276853	LYMPHOMA	0		FL																																											FL	0.92	FL	0.92	DLBCL_MLBCL	0.073	MZBL	0.001
GSM8506956_9994014065_R05C01	GSM8506956_9994014065_R05C01	GSE276853	LYMPHOMA	0	FL-DLBCL	FL																																											FL	0.039	DLBCL_MLBCL	0.958	FL	0.039	nebvBL	0.001
GSM8506957_200078650147_R01C01	GSM8506957_200078650147_R01C01	GSE276853	LYMPHOMA	0	FL-DLBCL	FL																																											FL	0.609	FL	0.609	DLBCL_MLBCL	0.367	CLYMPH	0.012
GSM8506958_9979553046_R05C01	GSM8506958_9979553046_R05C01	GSE276853	LYMPHOMA	0	FL-DLBCL	FL																																											FL	0.49	FL	0.49	DLBCL_MLBCL	0.465	MZBL	0.017
GSM8506959_9979553038_R04C02	GSM8506959_9979553038_R04C02	GSE276853	LYMPHOMA	0	FL-DLBCL	FL																																											FL	0.531	FL	0.531	DLBCL_MLBCL	0.467	MCL_SOX11N	0.001
GSM8506960_9979553009_R01C01	GSM8506960_9979553009_R01C01	GSE276853	LYMPHOMA	9	FL-DLBCL	FL																																											FL	0.006	DLBCL_MLBCL	0.946	MZBL	0.041	FL	0.006
GSM8506961_8655685055_R04C02	GSM8506961_8655685055_R04C02	GSE276853	LYMPHOMA	1	FL-DLBCL	FL																																											KMT2ABALL	0.967	KMT2ABALL	0.967	PAX5ALT	0.022	TCF3PBX1	0.002
GSM8506962_3998919167_R05C02	GSM8506962_3998919167_R05C02	GSE276853	LYMPHOMA	0	FL-DLBCL	FL																																											FL	0.181	DLBCL_MLBCL	0.814	FL	0.181	ebvBL	0.001
GSM8506963_3998919167_R01C02	GSM8506963_3998919167_R01C02	GSE276853	LYMPHOMA	0	FL-DLBCL	FL																																											FL	0.009	DLBCL_MLBCL	0.986	FL	0.009	MZBL	0.002
GSM8506964_9829119241_R05C02	GSM8506964_9829119241_R05C02	GSE276853	LYMPHOMA	9	FL-DLBCL	FL																																											FL	0.396	DLBCL_MLBCL	0.597	FL	0.396	MZBL	0.004
GSM8506965_7973201054_R05C02	GSM8506965_7973201054_R05C02	GSE276853	LYMPHOMA	0	FL-DLBCL	FL																																											FL	0.621	FL	0.621	DLBCL_MLBCL	0.374	CBFBMYH11	0.001
GSM8506966_9970497098_R03C01	GSM8506966_9970497098_R03C01	GSE276853	LYMPHOMA	0	FL-DLBCL	FL																																											FL	0.595	FL	0.595	DLBCL_MLBCL	0.403	PLASMA_CELL	0
GSM8506967_9979553038_R01C02	GSM8506967_9979553038_R01C02	GSE276853	LYMPHOMA	0	FL-DLBCL	FL																																											FL	0.11	DLBCL_MLBCL	0.878	FL	0.11	nebvBL	0.009
GSM8506968_9296930057_R02C02	GSM8506968_9296930057_R02C02	GSE276853	LYMPHOMA	0	FL-DLBCL	FL																																											FL	0.038	DLBCL_MLBCL	0.957	FL	0.038	PLASMA_CELL	0.001
GSM8506969_9979553030_R02C02	GSM8506969_9979553030_R02C02	GSE276853	LYMPHOMA	0	FL-DLBCL	FL																																											FL	0.865	FL	0.865	DLBCL_MLBCL	0.131	MZBL	0.001
GSM8506970_9296930055_R01C02	GSM8506970_9296930055_R01C02	GSE276853	LYMPHOMA	9	FL-DLBCL	FL																																											FL	0.003	DLBCL_MLBCL	0.992	FL	0.003	PLASMA_CELL	0.001
GSM8506971_9994014074_R04C02	GSM8506971_9994014074_R04C02	GSE276853	LYMPHOMA	0	FL-DLBCL	FL																																											FL	0.981	FL	0.981	DLBCL_MLBCL	0.015	ebvBL	0.001
GSM8506972_9979553031_R02C02	GSM8506972_9979553031_R02C02	GSE276853	LYMPHOMA	5	FL-DLBCL	FL																																											DLBCL_MLBCL	0.99	DLBCL_MLBCL	0.99	MZBL	0.005	FL	0.004
GSM8532471_207107860056_R02C01	GSE277841_11	GSE277841	PMF	0		nphMPN																																											nphMPN	0.973	nphMPN	0.973	CML	0.012	ET	0.003
GSM8532475_207107860056_R06C01	GSE277841_15	GSE277841	PMF	0		nphMPN																																											nphMPN	0.949	nphMPN	0.949	CML	0.017	ET	0.015
GSM8532476_207107860056_R07C01	GSE277841_8	GSE277841	PMF	0		nphMPN																																											nphMPN	0.835	nphMPN	0.835	ET	0.115	CML	0.02
GSM8532479_207107850070_R02C01	GSE277841_17	GSE277841	PMF	0		nphMPN																																											nphMPN	0.965	nphMPN	0.965	ET	0.009	CML	0.009
GSM8532480_207107850070_R03C01	GSE277841_14	GSE277841	PMF	10		nphMPN																																											nphMPN	0.965	nphMPN	0.965	lMDS	0.013	hMDS	0.008
GSM8532481_207107850070_R04C01	GSE277841_25	GSE277841	PMF	0		nphMPN																																											nphMPN	0.983	nphMPN	0.983	ET	0.008	CML	0.002
GSM8532482_207107850070_R05C01	GSE277841_6	GSE277841	PMF	0		nphMPN																																											nphMPN	0.968	nphMPN	0.968	hMDS	0.008	lMDS	0.006
GSM8532483_207107850070_R06C01	GSE277841_24	GSE277841	PMF	11		nphMPN																																											nphMPN	0.68	nphMPN	0.68	ET	0.161	hMDS	0.059
GSM8532484_207107850070_R07C01	GSE277841_12	GSE277841	PMF	0		nphMPN																																											nphMPN	0.783	nphMPN	0.783	ET	0.148	hMDS	0.041
GSM8532485_207107850070_R08C01	GSE277841_4	GSE277841	PMF	0		nphMPN																																											nphMPN	0.985	nphMPN	0.985	CMML	0.004	ET	0.002
GSM8532486_207107860073_R01C01	GSE277841_1	GSE277841	PMF	0		nphMPN																																											nphMPN	0.986	nphMPN	0.986	CML	0.005	ET	0.003
GSM8532487_207107860073_R02C01	GSE277841_5	GSE277841	PMF	0		nphMPN																																											nphMPN	0.971	nphMPN	0.971	ET	0.011	CML	0.004
GSM8532488_207107860073_R03C01	GSE277841_16	GSE277841	PMF	1		nphMPN																																											nphMPN	0.946	nphMPN	0.946	CMML	0.04	lMDS	0.005
GSM8532489_207107860073_R04C01	GSE277841_18	GSE277841	PMF	0		nphMPN																																											nphMPN	0.956	nphMPN	0.956	hMDS	0.03	lMDS	0.003
GSM8532490_207107860073_R05C01	GSE277841_26	GSE277841	PMF	0		nphMPN																																											nphMPN	0.793	nphMPN	0.793	hMDS	0.16	IDH	0.021
GSM8532491_207107860073_R06C01	GSE277841_20	GSE277841	PMF	12		nphMPN																																											nphMPN	0.8	nphMPN	0.8	IDH	0.172	hMDS	0.01
GSM8532492_207107860073_R07C01	GSE277841_31	GSE277841	PMF	0		nphMPN																																											nphMPN	0.93	nphMPN	0.93	CML	0.05	ET	0.012
GSM8532493_207107860073_R08C01	GSE277841_7	GSE277841	PMF	11		nphMPN																																											nphMPN	0.878	nphMPN	0.878	hMDS	0.045	CMML	0.045
GSM8532494_207107860075_R01C01	GSE277841_28	GSE277841	PMF	9		nphMPN																																											nphMPN	0.974	nphMPN	0.974	lMDS	0.005	ET	0.004
GSM8532495_208128750002_R01C01	GSE277841_3	GSE277841	PMF	12		nphMPN																																											nphMPN	0.092	ET	0.796	nphMPN	0.092	CBLOOD	0.047
GSM8532496_208128750002_R02C01	GSE277841_10	GSE277841	PMF	0		nphMPN																																											nphMPN	0.969	nphMPN	0.969	CML	0.009	hMDS	0.005
GSM8532497_208128750002_R03C01	GSE277841_29	GSE277841	PMF	1		nphMPN																																											CBLOOD	0.773	CBLOOD	0.773	lMDS	0.051	hMDS	0.046
GSM8532498_208128750002_R04C01	GSE277841_21	GSE277841	ET	0		ET																																											ET	0.404	ET	0.404	CBLOOD	0.228	nphMPN	0.211
GSM8532499_208128750002_R05C01	GSE277841_27	GSE277841	ET	10		ET																																											ET	0.184	nphMPN	0.783	ET	0.184	CML	0.008
GSM8532501_207107860075_R03C01	GSE277841_23	GSE277841	CONTROL	0		CBLOOD																																											CBLOOD	0.521	CBLOOD	0.521	ET	0.382	CMARROW	0.056
GSM8532502_207107860075_R04C01	GSE277841_2	GSE277841	CONTROL	0		CBLOOD																																											CBLOOD	0.339	HL	0.509	CBLOOD	0.339	ET	0.126
GSM8532503_207107860075_R05C01	GSE277841_13	GSE277841	CONTROL	0		CBLOOD																																											CBLOOD	0.336	HL	0.522	CBLOOD	0.336	ET	0.1
GSM8532504_207107860075_R06C01	GSE277841_19	GSE277841	CONTROL	0		CBLOOD																																											CBLOOD	0.246	HL	0.658	CBLOOD	0.246	CMARROW	0.048
GSM8532505_208128750002_R06C01	GSE277841_22	GSE277841	CONTROL	0		CBLOOD																																											CBLOOD	0.233	ET	0.707	CBLOOD	0.233	HL	0.019
GSM8532506_208128750002_R07C01	GSE277841_9	GSE277841	CONTROL	0		CBLOOD																																											CBLOOD	0.211	HL	0.727	CBLOOD	0.211	CMARROW	0.047
GSM8532507_208128750002_R08C01	GSE277841_30	GSE277841	CONTROL	5		CBLOOD																																											CBLOOD	0.065	ET	0.795	CMARROW	0.073	CBLOOD	0.065
GSM8576766_203927450171_R01C01	BPLL_Patient_1	GSE279602	BPLL	7		BPLL																																											LPL	0.635	LPL	0.635	M-CLL	0.206	BPLL	0.121
GSM8576767_203927450171_R02C01	BPLL_Patient_4	GSE279602	BPLL	0		BPLL																																											BPLL	0.533	BPLL	0.533	MCL_SOX11P	0.424	U-CLL	0.04
GSM8576768_203927450171_R03C01	BPLL_Patient_5	GSE279602	BPLL	7		BPLL																																											BPLL	0.848	BPLL	0.848	MCL_SOX11P	0.095	MCL_SOX11N	0.021
GSM8576769_203927450171_R04C01	BPLL_Patient_6	GSE279602	BPLL	0		BPLL																																											BPLL	0.803	BPLL	0.803	MCL_SOX11P	0.119	U-CLL	0.059
GSM8576770_203927450171_R06C01	BPLL_Patient_9	GSE279602	BPLL	0		BPLL																																											BPLL	0.001	MCL_SOX11N	0.666	LPL	0.238	M-CLL	0.078
GSM8576771_203927450171_R07C01	BPLL_Patient_10	GSE279602	BPLL	0		BPLL																																											BPLL	0.577	BPLL	0.577	MCL_SOX11P	0.412	U-CLL	0.007
GSM8576772_203927450171_R08C01	BPLL_Patient_13	GSE279602	BPLL	0		BPLL																																											BPLL	0.268	BPLL	0.268	LPL	0.266	U-CLL	0.218
GSM8576773_203930200078_R01C01	BPLL_Patient_14	GSE279602	BPLL	8		BPLL																																											BPLL	0.98	BPLL	0.98	MCL_SOX11P	0.005	MCL_SOX11N	0.003
GSM8576774_203930200078_R02C01	BPLL_Patient_18	GSE279602	BPLL	0		BPLL																																											BPLL	0.607	BPLL	0.607	M-CLL	0.321	MCL_SOX11N	0.04
GSM8576776_203930200078_R03C01	BPLL_Patient_35	GSE279602	BPLL	0		BPLL																																											BPLL	0.111	nebvBL	0.489	MCL_SOX11N	0.188	LPL	0.135
GSM8576780_203930200078_R04C01	BPLL_Patient_22	GSE279602	BPLL	0		BPLL																																											BPLL	0.958	BPLL	0.958	MCL_SOX11P	0.038	U-CLL	0.001
GSM8576781_203930200078_R05C01	BPLL_Patient_24	GSE279602	BPLL	3		BPLL																																											BPLL	0.012	MCL_SOX11N	0.811	LPL	0.152	BPLL	0.012
GSM8576782_203930200078_R06C01	BPLL_Patient_27	GSE279602	BPLL	0		BPLL																																											BPLL	0.046	nebvBL	0.838	MCL_SOX11N	0.067	BPLL	0.046
GSM8576783_203930200078_R07C01	BPLL_Patient_29	GSE279602	BPLL	3		BPLL																																											UNCLEAR	0	DLBCL	0.991	nebvBL	0.007	FL	0.001
GSM8576784_203930200078_R08C01	BPLL_Patient_30	GSE279602	BPLL	3		BPLL																																											BPLL	0.042	M-CLL	0.918	BPLL	0.042	nebvBL	0.019
GSM8576785_203930200094_R01C01	BPLL_Patient_32	GSE279602	BPLL	0		BPLL																																											BPLL	0.715	BPLL	0.715	M-CLL	0.107	U-CLL	0.093
GSM8576786_203930200094_R02C01	BPLL_Patient_33	GSE279602	BPLL	0		BPLL																																											BPLL	0.965	BPLL	0.965	MCL_SOX11P	0.028	U-CLL	0.001
GSM8576787_203930200094_R04C01	BPLL_Patient_36	GSE279602	BPLL	11		BPLL																																											BPLL	0.475	BPLL	0.475	MCL_SOX11P	0.473	U-CLL	0.028
GSM8576788_203930200094_R05C01	BPLL_Patient_37	GSE279602	BPLL	11		BPLL																																											BPLL	0.14	M-CLL	0.833	BPLL	0.14	MCL_SOX11N	0.015
GSM8576789_203930200094_R06C01	BPLL_Patient_38	GSE279602	BPLL	3		BPLL																																											BPLL	0.817	BPLL	0.817	LPL	0.063	MCL_SOX11N	0.055
GSM8715187_200078650150_R02C01	eBL10	GSE286028	LYMPHOMA	0	endemic Burkitt lymphoma, cryo-preserved, EBV-positive	ebvBL																																											ebvBL	0.99	ebvBL	0.99	DLBCL_MLBCL	0.003	MEF2D	0.001
GSM8715188_200078650150_R01C02	eBL16	GSE286028	LYMPHOMA	0	endemic Burkitt lymphoma, cryo-preserved, EBV-positive	ebvBL																																											ebvBL	0.995	ebvBL	0.995	DLBCL_MLBCL	0.001	MZBL	0.001
GSM8715189_200078650150_R02C02	eBL17	GSE286028	LYMPHOMA	0	endemic Burkitt lymphoma, cryo-preserved, EBV-positive	ebvBL																																											ebvBL	0.996	ebvBL	0.996	MCL_SOX11N	0.001	ANEUPLOIDY	0.001
GSM8715190_200078650150_R03C02	eBL18	GSE286028	LYMPHOMA	0	endemic Burkitt lymphoma, cryo-preserved, EBV-positive	ebvBL																																											ebvBL	0.955	ebvBL	0.955	DLBCL_MLBCL	0.035	MZBL	0.002
GSM8715191_200078650150_R06C02	eBL21	GSE286028	LYMPHOMA	2	endemic Burkitt lymphoma, cryo-preserved, EBV-positive	ebvBL																																											DLBCL_MLBCL	0.976	DLBCL_MLBCL	0.976	FL	0.012	nebvBL	0.004
GSM8715192_200078650180_R01C01	eBL22	GSE286028	LYMPHOMA	0	endemic Burkitt lymphoma, cryo-preserved, EBV-positive	ebvBL																																											ebvBL	0.994	ebvBL	0.994	DLBCL_MLBCL	0.003	MZBL	0.002
GSM8715193_200078650180_R02C01	eBL24	GSE286028	LYMPHOMA	0	endemic Burkitt lymphoma, cryo-preserved, EBV-positive	ebvBL																																											ebvBL	0.922	ebvBL	0.922	DLBCL_MLBCL	0.06	FL	0.005
GSM8715194_200078650180_R03C01	eBL25	GSE286028	LYMPHOMA	0	endemic Burkitt lymphoma, cryo-preserved, EBV-positive	ebvBL																																											ebvBL	0.998	ebvBL	0.998	ENKTL	0	DLBCL_MLBCL	0
GSM8715195_200078650180_R05C01	eBL27	GSE286028	LYMPHOMA	0	endemic Burkitt lymphoma, cryo-preserved, EBV-positive	ebvBL																																											ebvBL	0.996	ebvBL	0.996	FL	0.001	ETP	0
GSM8715196_200078650147_R02C02	eBL3	GSE286028	LYMPHOMA	0	endemic Burkitt lymphoma, cryo-preserved, EBV-positive	ebvBL																																											ebvBL	0.999	ebvBL	0.999	DLBCL_MLBCL	0.001	FL	0
GSM8715197_200078650180_R02C02	eBL30	GSE286028	LYMPHOMA	0	endemic Burkitt lymphoma, cryo-preserved, EBV-positive	ebvBL																																											ebvBL	0.999	ebvBL	0.999	FL	0.001	MZBL	0
GSM8715198_200078650180_R04C02	eBL32	GSE286028	LYMPHOMA	0	endemic Burkitt lymphoma, cryo-preserved, EBV-positive	ebvBL																																											ebvBL	0.992	ebvBL	0.992	DLBCL_MLBCL	0.003	FL	0.001
GSM8715199_200078650180_R05C02	eBL33	GSE286028	LYMPHOMA	0	endemic Burkitt lymphoma, cryo-preserved, EBV-positive	ebvBL																																											ebvBL	0.997	ebvBL	0.997	NUTM1	0.001	nebvBL	0
GSM8715200_200078650180_R06C02	eBL34	GSE286028	LYMPHOMA	0	endemic Burkitt lymphoma, cryo-preserved, EBV-positive	ebvBL																																											ebvBL	0.997	ebvBL	0.997	MCL_SOX11N	0.001	DLBCL_MLBCL	0.001
GSM8715201_200090270001_R03C01	eBL37	GSE286028	LYMPHOMA	6	endemic Burkitt lymphoma, cryo-preserved, EBV-positive	ebvBL																																											nebvBL	0.992	nebvBL	0.992	FL	0.001	MCL_SOX11P	0.001
GSM8715202_200090270001_R05C01	eBL39	GSE286028	LYMPHOMA	0	endemic Burkitt lymphoma, cryo-preserved, EBV-positive	ebvBL																																											ebvBL	0.994	ebvBL	0.994	DLBCL_MLBCL	0.004	ENKTL	0.001
GSM8715203_200090270001_R01C02	eBL41	GSE286028	LYMPHOMA	0	endemic Burkitt lymphoma, cryo-preserved, EBV-positive	ebvBL																																											ebvBL	0.997	ebvBL	0.997	FL	0.001	HSTCL	0.001
GSM8715204_200090270001_R02C02	eBL42	GSE286028	LYMPHOMA	0	endemic Burkitt lymphoma, cryo-preserved, EBV-positive	ebvBL																																											ebvBL	0.984	ebvBL	0.984	DLBCL_MLBCL	0.01	FL	0.002
GSM8715205_200090270001_R05C02	eBL45	GSE286028	LYMPHOMA	0	endemic Burkitt lymphoma, cryo-preserved, EBV-negative	nebvBL																																											nebvBL	0.986	nebvBL	0.986	FL	0.003	MCL_SOX11N	0.003
GSM8715206_200078650147_R04C02	eBL5	GSE286028	LYMPHOMA	0	endemic Burkitt lymphoma, cryo-preserved, EBV-positive	ebvBL																																											ebvBL	0.999	ebvBL	0.999	FL	0	nebvBL	0
GSM8715207_9994014087_R01C01	4100314	GSE286028	LYMPHOMA	0	sporadic Burkitt lymphoma, cryo-preserved, EBV-negative	nebvBL																																											nebvBL	0.992	nebvBL	0.992	IGHMYC	0.002	MCL_SOX11N	0.001
GSM8715208_9994014087_R02C01	4103570	GSE286028	LYMPHOMA	0	sporadic Burkitt lymphoma, cryo-preserved, EBV-unknown	UNCLEAR																																											UNCLEAR	0	nebvBL	0.914	ebvBL	0.085	DLBCL	0
GSM8715209_9979553031_R01C02	4108627	GSE286028	LYMPHOMA	0	sporadic Burkitt lymphoma, cryo-preserved, EBV-unknown	UNCLEAR																																											nebvBL	0.992	nebvBL	0.992	LPL	0.003	MCL_SOX11N	0.002
GSM8715210_9979553046_R06C01	4110498	GSE286028	LYMPHOMA	0	sporadic Burkitt lymphoma, cryo-preserved, EBV-unknown	UNCLEAR																																											nebvBL	0.992	nebvBL	0.992	FL	0.002	M-CLL	0.002
GSM8715211_9370847082_R04C02	4110996	GSE286028	LYMPHOMA	0	sporadic Burkitt lymphoma, cryo-preserved, EBV-negative	nebvBL																																											nebvBL	0.985	nebvBL	0.985	MCL_SOX11N	0.005	M-CLL	0.003
GSM8715212_7959804112_R01C01	4112512	GSE286028	LYMPHOMA	0	sporadic Burkitt lymphoma, cryo-preserved, EBV-negative	nebvBL																																											nebvBL	0.994	nebvBL	0.994	MCL_SOX11N	0.001	FL	0.001
GSM8715213_9296930038_R05C01	4119027	GSE286028	LYMPHOMA	0	sporadic Burkitt lymphoma, cryo-preserved, EBV-negative	nebvBL																																											nebvBL	0.995	nebvBL	0.995	FL	0.002	DLBCL_MLBCL	0.001
GSM8715214_9296930038_R06C01	4125240	GSE286028	LYMPHOMA	0	sporadic Burkitt lymphoma, cryo-preserved, EBV-unknown	UNCLEAR																																											nebvBL	0.995	nebvBL	0.995	MCL_SOX11N	0.002	FL	0.001
GSM8715215_9297953027_R05C02	4127766	GSE286028	LYMPHOMA	0	sporadic Burkitt lymphoma, cryo-preserved, EBV-negative	nebvBL																																											nebvBL	0.996	nebvBL	0.996	FL	0.001	MCL_SOX11N	0.001
GSM8715216_9297953069_R04C01	4130003	GSE286028	LYMPHOMA	0	sporadic Burkitt lymphoma, cryo-preserved, EBV-negative	nebvBL																																											nebvBL	0.993	nebvBL	0.993	LPL	0.002	FL	0.002
GSM8715217_9296930055_R04C01	4133511	GSE286028	LYMPHOMA	0	sporadic Burkitt lymphoma, cryo-preserved, EBV-negative	nebvBL																																											nebvBL	0.985	nebvBL	0.985	DLBCL_MLBCL	0.007	FL	0.003
GSM8715218_7973201054_R01C02	4142267	GSE286028	LYMPHOMA	0	sporadic Burkitt lymphoma, cryo-preserved, EBV-unknown	UNCLEAR																																											nebvBL	0.995	nebvBL	0.995	DLBCL_MLBCL	0.001	FL	0.001
GSM8715219_9979553038_R03C01	4144633	GSE286028	LYMPHOMA	0	sporadic Burkitt lymphoma, cryo-preserved, EBV-negative	nebvBL																																											nebvBL	0.842	nebvBL	0.842	FL	0.13	DLBCL_MLBCL	0.018
GSM8715220_9979553050_R03C01	4158769	GSE286028	LYMPHOMA	0	sporadic Burkitt lymphoma, cryo-preserved, EBV-negative	nebvBL																																											nebvBL	0.995	nebvBL	0.995	M-CLL	0.002	FL	0.001
GSM8715221_9829119241_R01C01	4162611	GSE286028	LYMPHOMA	0	sporadic Burkitt lymphoma, cryo-preserved, EBV-negative	nebvBL																																											nebvBL	0.994	nebvBL	0.994	DLBCL_MLBCL	0.001	MZBL	0.001
GSM8715222_9979553050_R05C01	4164943	GSE286028	LYMPHOMA	0	sporadic Burkitt lymphoma, cryo-preserved, EBV-unknown	UNCLEAR																																											nebvBL	0.955	nebvBL	0.955	IGHMYC	0.016	MCL_SOX11P	0.007
GSM8715223_9979553030_R03C01	4170844	GSE286028	LYMPHOMA	0	sporadic Burkitt lymphoma, cryo-preserved, EBV-negative	nebvBL																																											nebvBL	0.974	nebvBL	0.974	MCL_SOX11N	0.008	M-CLL	0.006
GSM8715224_9979553031_R05C01	4174742	GSE286028	LYMPHOMA	0	sporadic Burkitt lymphoma, cryo-preserved, EBV-negative	nebvBL																																											nebvBL	0.988	nebvBL	0.988	FL	0.004	ebvBL	0.003
GSM8715225_7878191144_R06C01	4177434	GSE286028	LYMPHOMA	0	sporadic Burkitt lymphoma, cryo-preserved, EBV-unknown	UNCLEAR																																											nebvBL	0.988	nebvBL	0.988	FL	0.004	MCL_SOX11N	0.002
GSM8715226_9296930038_R02C02	4177856	GSE286028	LYMPHOMA	0	sporadic Burkitt lymphoma, cryo-preserved, EBV-unknown	UNCLEAR																																											nebvBL	0.997	nebvBL	0.997	FL	0.001	DLBCL_MLBCL	0.001
GSM8715227_9370847126_R03C01	4178310	GSE286028	LYMPHOMA	0	sporadic Burkitt lymphoma, cryo-preserved, EBV-unknown	UNCLEAR																																											nebvBL	0.985	nebvBL	0.985	FL	0.007	DLBCL_MLBCL	0.002
GSM8715228_9994014074_R02C02	4178518	GSE286028	LYMPHOMA	0	sporadic Burkitt lymphoma, cryo-preserved, EBV-negative	nebvBL																																											nebvBL	0.969	nebvBL	0.969	FL	0.013	DLBCL_MLBCL	0.009
GSM8715229_6969568055_R02C02	4182393	GSE286028	LYMPHOMA	0	sporadic Burkitt lymphoma, cryo-preserved, EBV-negative	nebvBL																																											nebvBL	0.998	nebvBL	0.998	IGHMYC	0.001	MCL_SOX11N	0
GSM8715230_200078650145_R05C02	4186812	GSE286028	LYMPHOMA	0	sporadic Burkitt lymphoma, cryo-preserved, EBV-unknown	UNCLEAR																																											nebvBL	0.992	nebvBL	0.992	FL	0.001	MEF2D	0.001
GSM8715231_9296930055_R01C01	4189998	GSE286028	LYMPHOMA	0	sporadic Burkitt lymphoma, cryo-preserved, EBV-negative	nebvBL																																											nebvBL	0.994	nebvBL	0.994	DLBCL_MLBCL	0.003	FL	0.003
GSM8715232_9994014065_R05C02	4190231	GSE286028	LYMPHOMA	0	sporadic Burkitt lymphoma, cryo-preserved, EBV-negative	nebvBL																																											nebvBL	0.949	nebvBL	0.949	DLBCL_MLBCL	0.046	FL	0.004
GSM8715233_9994014074_R04C01	4190316	GSE286028	LYMPHOMA	0	sporadic Burkitt lymphoma, cryo-preserved, EBV-unknown	UNCLEAR																																											nebvBL	0.996	nebvBL	0.996	FL	0.002	DLBCL_MLBCL	0.001
GSM8715234_6969568055_R06C01	4190495	GSE286028	LYMPHOMA	0	sporadic Burkitt lymphoma, cryo-preserved, EBV-unknown	UNCLEAR																																											nebvBL	0.995	nebvBL	0.995	DLBCL_MLBCL	0.002	MCL_SOX11N	0.001
GSM8715235_9979553050_R04C01	4190784	GSE286028	LYMPHOMA	0	sporadic Burkitt lymphoma, cryo-preserved, EBV-negative	nebvBL																																											nebvBL	0.987	nebvBL	0.987	BPLL	0.004	MCL_SOX11P	0.003
GSM8715236_7973201054_R01C01	4193278	GSE286028	LYMPHOMA	0	sporadic Burkitt lymphoma, cryo-preserved, EBV-negative	nebvBL																																											nebvBL	0.995	nebvBL	0.995	ebvBL	0.003	MEF2D	0
GSM8715237_7878191124_R06C02	4194218	GSE286028	LYMPHOMA	0	sporadic Burkitt lymphoma, cryo-preserved, EBV-negative	nebvBL																																											nebvBL	0.996	nebvBL	0.996	LPL	0.002	IGHMYC	0.001
GSM8715238_7878191124_R05C02	4194891	GSE286028	LYMPHOMA	0	sporadic Burkitt lymphoma, cryo-preserved, EBV-negative	nebvBL																																											nebvBL	0.996	nebvBL	0.996	MCL_SOX11P	0.001	FL	0.001
GSM8715239_9979553038_R06C01	4198478	GSE286028	LYMPHOMA	0	sporadic Burkitt lymphoma, cryo-preserved, EBV-negative	nebvBL																																											nebvBL	0.991	nebvBL	0.991	DLBCL_MLBCL	0.006	LPL	0.001
GSM8715240_200069280129_R01C01	D14_1463	GSE286028	LYMPHOMA	0	sporadic Burkitt lymphoma, FFPE, EBV-positive	ebvBL																																											ebvBL	0.996	ebvBL	0.996	nebvBL	0.001	MZBL	0.001
GSM8715241_200109350102_R03C01	D15_1405_R1A	GSE286028	LYMPHOMA	0	sporadic Burkitt lymphoma, FFPE, EBV-negative	nebvBL																																											nebvBL	0.995	nebvBL	0.995	FL	0.002	DLBCL_MLBCL	0.002
GSM8715242_200109350102_R05C01	D15_1423_R2A	GSE286028	LYMPHOMA	0	sporadic Burkitt lymphoma, FFPE, EBV-negative	nebvBL																																											nebvBL	0.884	nebvBL	0.884	DLBCL_MLBCL	0.109	FL	0.004
GSM8715243_200109350126_R01C01	D15_1426_R6A	GSE286028	LYMPHOMA	0	sporadic Burkitt lymphoma, cryo-preserved, EBV-negative	nebvBL																																											nebvBL	0.996	nebvBL	0.996	FL	0.001	MCL_SOX11N	0.001
GSM8715244_200109350126_R04C01	D15_1596_R3A	GSE286028	LYMPHOMA	0	sporadic Burkitt lymphoma, cryo-preserved, EBV-positive	ebvBL																																											ebvBL	0.991	ebvBL	0.991	FL	0.002	nebvBL	0.001
GSM8715245_9979553050_R06C02	MPI_005	GSE286028	LYMPHOMA	0	sporadic Burkitt lymphoma, cryo-preserved, EBV-positive	ebvBL																																											ebvBL	0.994	ebvBL	0.994	nebvBL	0.002	FL	0.001
GSM8715246_200511460035_R01C01	MPI_043	GSE286028	LYMPHOMA	0	sporadic Burkitt lymphoma, cryo-preserved, EBV-unknown	UNCLEAR																																											nebvBL	0.994	nebvBL	0.994	M-CLL	0.001	HCLv	0.001
GSM8715247_200090270005_R02C02	MPI_048	GSE286028	LYMPHOMA	0	sporadic Burkitt lymphoma, cryo-preserved, EBV-unknown	UNCLEAR																																											nebvBL	0.962	nebvBL	0.962	DLBCL_MLBCL	0.024	FL	0.008
GSM8715248_9370847122_R01C01	MPI_055	GSE286028	LYMPHOMA	0	sporadic Burkitt lymphoma, cryo-preserved, EBV-unknown	UNCLEAR																																											nebvBL	0.993	nebvBL	0.993	DLBCL_MLBCL	0.002	FL	0.002
GSM8715249_200511460035_R03C01	MPI_067	GSE286028	LYMPHOMA	0	sporadic Burkitt lymphoma, cryo-preserved, EBV-unknown	UNCLEAR																																											ebvBL	0.975	ebvBL	0.975	FL	0.01	DLBCL_MLBCL	0.006
GSM8715250_9370847082_R03C01	MPI_077	GSE286028	LYMPHOMA	0	sporadic Burkitt lymphoma, cryo-preserved, EBV-negative	nebvBL																																											nebvBL	0.992	nebvBL	0.992	FL	0.003	DLBCL_MLBCL	0.002
GSM8715251_200511460035_R05C01	MPI_079	GSE286028	LYMPHOMA	0	sporadic Burkitt lymphoma, cryo-preserved, EBV-unknown	UNCLEAR																																											nebvBL	0.996	nebvBL	0.996	FL	0.001	HCLv	0.001
GSM8715252_200511460035_R06C01	MPI_080	GSE286028	LYMPHOMA	0	sporadic Burkitt lymphoma, cryo-preserved, EBV-unknown	UNCLEAR																																											nebvBL	0.996	nebvBL	0.996	IGHMYC	0.001	FL	0.001
GSM8715253_200090270005_R03C02	MPI_081	GSE286028	LYMPHOMA	0	sporadic Burkitt lymphoma, cryo-preserved, EBV-negative	nebvBL																																											nebvBL	0.994	nebvBL	0.994	FL	0.001	BPLL	0.001
GSM8715254_9721365200_R03C01	MPI_084	GSE286028	LYMPHOMA	0	sporadic Burkitt lymphoma, cryo-preserved, EBV-unknown	UNCLEAR																																											ebvBL	0.984	ebvBL	0.984	nebvBL	0.007	DLBCL_MLBCL	0.004
GSM8715255_9297953085_R06C01	MPI_085	GSE286028	LYMPHOMA	0	sporadic Burkitt lymphoma, cryo-preserved, EBV-negative	nebvBL																																											nebvBL	0.99	nebvBL	0.99	DLBCL_MLBCL	0.003	FL	0.002
GSM8715256_200511460035_R01C02	MPI_114	GSE286028	LYMPHOMA	0	sporadic Burkitt lymphoma, cryo-preserved, EBV-negative	nebvBL																																											nebvBL	0.993	nebvBL	0.993	LPL	0.002	MCL_SOX11N	0.002
GSM8715257_9297953085_R01C02	MPI_144	GSE286028	LYMPHOMA	0	sporadic Burkitt lymphoma, cryo-preserved, EBV-negative	nebvBL																																											nebvBL	0.993	nebvBL	0.993	FL	0.002	ebvBL	0.002
GSM8715258_9721365200_R01C01	MPI_171	GSE286028	LYMPHOMA	0	sporadic Burkitt lymphoma, cryo-preserved, EBV-unknown	UNCLEAR																																											ebvBL	0.964	ebvBL	0.964	DLBCL_MLBCL	0.022	PLASMA_CELL	0.006
GSM8715259_200511460035_R03C02	MPI_172	GSE286028	LYMPHOMA	0	sporadic Burkitt lymphoma, cryo-preserved, EBV-unknown	UNCLEAR																																											nebvBL	0.994	nebvBL	0.994	MCL_SOX11N	0.002	LPL	0.001
GSM8715260_9297953019_R06C01	MPI_323	GSE286028	LYMPHOMA	0	sporadic Burkitt lymphoma, cryo-preserved, EBV-negative	nebvBL																																											nebvBL	0.993	nebvBL	0.993	MCL_SOX11N	0.002	FL	0.002
GSM8715261_8655685172_R02C02	MPI_527	GSE286028	LYMPHOMA	0	sporadic Burkitt lymphoma, cryo-preserved, EBV-unknown	UNCLEAR																																											nebvBL	0.996	nebvBL	0.996	FL	0.002	MCL_SOX11P	0
GSM8715262_9721365200_R05C01	MPI_528	GSE286028	LYMPHOMA	0	sporadic Burkitt lymphoma, cryo-preserved, EBV-positive	ebvBL																																											ebvBL	0.967	ebvBL	0.967	FL	0.015	nebvBL	0.006
GSM8715263_9721365200_R02C01	MPI_532	GSE286028	LYMPHOMA	0	sporadic Burkitt lymphoma, cryo-preserved, EBV-unknown	UNCLEAR																																											ebvBL	0.997	ebvBL	0.997	nebvBL	0.001	FL	0.001
GSM8715264_200090270005_R05C02	MPI_568	GSE286028	LYMPHOMA	0	sporadic Burkitt lymphoma, cryo-preserved, EBV-unknown	UNCLEAR																																											nebvBL	0.936	nebvBL	0.936	ebvBL	0.059	MCL_SOX11N	0.002
GSM8715265_9721365200_R04C01	MPI_576	GSE286028	LYMPHOMA	0	sporadic Burkitt lymphoma, cryo-preserved, EBV-unknown	UNCLEAR																																											ebvBL	0.959	ebvBL	0.959	FL	0.015	nebvBL	0.007
GSM8715266_9370847122_R02C01	MPI_579	GSE286028	LYMPHOMA	0	sporadic Burkitt lymphoma, cryo-preserved, EBV-negative	nebvBL																																											nebvBL	0.994	nebvBL	0.994	FL	0.002	LPL	0.001
GSM8715267_200511460053_R03C01	MPI_580	GSE286028	LYMPHOMA	0	sporadic Burkitt lymphoma, cryo-preserved, EBV-unknown	UNCLEAR																																											nebvBL	0.99	nebvBL	0.99	MCL_SOX11N	0.001	DLBCL_MLBCL	0.001
GSM8715268_200107460050_R01C01	MPI_588	GSE286028	LYMPHOMA	0	sporadic Burkitt lymphoma, cryo-preserved, EBV-unknown	UNCLEAR																																											nebvBL	0.991	nebvBL	0.991	LPL	0.002	FL	0.001
GSM8715269_200107460050_R04C02	MPI_589	GSE286028	LYMPHOMA	0	sporadic Burkitt lymphoma, cryo-preserved, EBV-negative	nebvBL																																											nebvBL	0.164	FL	0.779	nebvBL	0.164	DLBCL_MLBCL	0.047
GSM8715270_200511460053_R04C01	MPI_593	GSE286028	LYMPHOMA	0	sporadic Burkitt lymphoma, cryo-preserved, EBV-unknown	UNCLEAR																																											nebvBL	0.975	nebvBL	0.975	DLBCL_MLBCL	0.01	FL	0.007
GSM8715271_200107460050_R02C01	MPI_618	GSE286028	LYMPHOMA	0	sporadic Burkitt lymphoma, cryo-preserved, EBV-positive	ebvBL																																											ebvBL	0.986	ebvBL	0.986	MCL_SOX11N	0.005	nebvBL	0.002
GSM8715272_8655685055_R01C02	MPI_619	GSE286028	LYMPHOMA	0	sporadic Burkitt lymphoma, cryo-preserved, EBV-unknown	UNCLEAR																																											nebvBL	0.986	nebvBL	0.986	FL	0.004	DLBCL_MLBCL	0.004
GSM8715273_200107460050_R03C01	MPI_622	GSE286028	LYMPHOMA	0	sporadic Burkitt lymphoma, cryo-preserved, EBV-unknown	UNCLEAR																																											ebvBL	0.991	ebvBL	0.991	MCL_SOX11N	0.002	FL	0.002
GSM8715274_200107460050_R06C02	MPI_623	GSE286028	LYMPHOMA	0	sporadic Burkitt lymphoma, cryo-preserved, EBV-unknown	UNCLEAR																																											nebvBL	0.997	nebvBL	0.997	FL	0.001	DLBCL_MLBCL	0.001
GSM8715275_7973201012_R03C01	MPI_680	GSE286028	LYMPHOMA	0	sporadic Burkitt lymphoma, cryo-preserved, EBV-negative	nebvBL																																											nebvBL	0.997	nebvBL	0.997	FL	0.001	MCL_SOX11P	0.001
GSM8715276_200107460050_R06C01	MPI_895	GSE286028	LYMPHOMA	6	sporadic Burkitt lymphoma, cryo-preserved, EBV-positive	ebvBL																																											nebvBL	0.992	nebvBL	0.992	BPLL	0.002	LPL	0.002
GSM8715300_203675240033_R01C01	1_00114	GSE286029	LYMPHOMA	0	immunodeficiency-associated Burkitt lymphoma, FFPE, EBV-negative	nebvBL																																											nebvBL	0.218	DLBCL_MLBCL	0.501	nebvBL	0.218	MZBL	0.202
GSM8715301_203675240033_R02C01	2_01012	GSE286029	LYMPHOMA	2	immunodeficiency-associated Burkitt lymphoma, FFPE, EBV-negative	nebvBL																																											DLBCL_MLBCL	0.982	DLBCL_MLBCL	0.982	BPDCN	0.007	MZBL	0.006
GSM8715302_203675240033_R06C01	7_09612	GSE286029	LYMPHOMA	0	immunodeficiency-associated Burkitt lymphoma, FFPE, EBV-negative	nebvBL																																											nebvBL	0.996	nebvBL	0.996	M-CLL	0.001	MZBL	0.001
GSM8715303_203675240033_R03C01	3_01212	GSE286029	LYMPHOMA	0	immunodeficiency-associated Burkitt lymphoma, FFPE, EBV-positive	ebvBL																																											ebvBL	0.96	ebvBL	0.96	ENKTL	0.027	DLBCL_MLBCL	0.007
GSM8715304_203675240033_R04C01	4_09112	GSE286029	LYMPHOMA	0	immunodeficiency-associated Burkitt lymphoma, FFPE, EBV-positive	ebvBL																																											ebvBL	0.997	ebvBL	0.997	MZBL	0.001	DLBCL_MLBCL	0.001
GSM8715305_203675240033_R05C01	5_09312	GSE286029	LYMPHOMA	6	immunodeficiency-associated Burkitt lymphoma, FFPE, EBV-positive	ebvBL																																											ebvBL	0.004	DLBCL_MLBCL	0.867	MZBL	0.077	BPDCN	0.029
GSM8715306_203949840098_R01C01	FD2042	GSE286029	CONTROL	0	Splenomegaly, FFPE	UNCLEAR																																											UNCLEAR	0	FTHCL	0.452	HSTCL	0.436	MZBL	0.075
GSM8715307_203949840098_R02C01	FD2043	GSE286029	CONTROL	0	Splenomegaly, FFPE	UNCLEAR																																											UNCLEAR	0	FTHCL	0.487	HSTCL	0.248	BPDCN	0.196
GSM8715308_203949840098_R03C01	FD2044	GSE286029	CONTROL	0	Splenomegaly, FFPE	UNCLEAR																																											UNCLEAR	0	lPMF	0.603	DLBCL	0.122	FTHCL	0.103
GSM8715309_203949840098_R04C01	FD2045	GSE286029	CONTROL	0	Splenomegaly, FFPE	UNCLEAR																																											UNCLEAR	0	lPMF	0.823	FTHCL	0.102	DLBCL	0.024
GSM8715310_203949840098_R05C01	FD2046	GSE286029	CONTROL	0	Splenomegaly, FFPE	UNCLEAR																																											UNCLEAR	0	lPMF	0.829	FTHCL	0.097	MZBL	0.026
GSM8715311_203949840098_R06C01	FD2047	GSE286029	CONTROL	0	Splenomegaly, FFPE	UNCLEAR																																											UNCLEAR	0	CMARROW	0.994	lPMF	0.003	AMKL_MIXED	0.001
GSM8863502_204339390083_R01C01	GSE292690_1	GSE292690	LYMPHOMA	0		UNCLEAR																																											ebvBL	0.996	ebvBL	0.996	DLBCL_MLBCL	0.001	FTHCL	0.001
GSM8863503_204339390083_R02C01	GSE292690_2	GSE292690	LYMPHOMA	0		UNCLEAR																																											nebvBL	0.999	nebvBL	0.999	DLBCL_MLBCL	0.001	ebvBL	0
GSM8863504_204339390083_R03C01	GSE292690_3	GSE292690	LYMPHOMA	0		UNCLEAR																																											nebvBL	0.998	nebvBL	0.998	FL	0	MCL_SOX11P	0
GSM8863505_204339390083_R04C01	GSE292690_4	GSE292690	LYMPHOMA	0		UNCLEAR																																											nebvBL	0.996	nebvBL	0.996	ebvBL	0.003	LPL	0
GSM8863506_204339390083_R05C01	GSE292690_5	GSE292690	LYMPHOMA	0		UNCLEAR																																											ebvBL	0.997	ebvBL	0.997	MCL_SOX11N	0.001	nebvBL	0.001
GSM8863507_204339390083_R06C01	GSE292690_6	GSE292690	LYMPHOMA	0		UNCLEAR																																											ebvBL	0.998	ebvBL	0.998	TLGLL	0	PLASMA_CELL	0
GSM8863508_204339390083_R07C01	GSE292690_7	GSE292690	LYMPHOMA	0		UNCLEAR																																											ebvBL	0.995	ebvBL	0.995	DLBCL_MLBCL	0.001	FL	0.001
GSM8863509_204339390083_R08C01	GSE292690_8	GSE292690	LYMPHOMA	0		UNCLEAR																																											ebvBL	0.998	ebvBL	0.998	MCL_SOX11N	0.001	MZBL	0.001
GSM8863510_204361720021_R01C01	GSE292690_9	GSE292690	LYMPHOMA	0		UNCLEAR																																											ebvBL	0.987	ebvBL	0.987	FTHCL	0.002	LPL	0.002
GSM8863511_204361720021_R02C01	GSE292690_10	GSE292690	LYMPHOMA	0		UNCLEAR																																											ebvBL	0.995	ebvBL	0.995	DLBCL_MLBCL	0.001	FTHCL	0.001
GSM8863512_204361720021_R03C01	GSE292690_11	GSE292690	LYMPHOMA	0		UNCLEAR																																											ebvBL	0.997	ebvBL	0.997	MZBL	0.001	nebvBL	0.001
GSM8863513_204361720021_R04C01	GSE292690_12	GSE292690	LYMPHOMA	0		UNCLEAR																																											ebvBL	0.998	ebvBL	0.998	nebvBL	0.001	DLBCL_MLBCL	0
GSM8863514_204361720021_R05C01	GSE292690_13	GSE292690	LYMPHOMA	0		UNCLEAR																																											ebvBL	1	ebvBL	1	DLBCL_MLBCL	0	MZBL	0
GSM8863515_204361720021_R06C01	GSE292690_14	GSE292690	LYMPHOMA	0		UNCLEAR																																											ebvBL	0.995	ebvBL	0.995	MZBL	0.001	MCL_SOX11N	0.001
GSM8863516_204088100134_R04C01	GSE292690_15	GSE292690	LYMPHOMA	0		UNCLEAR																																											ebvBL	0.999	ebvBL	0.999	nebvBL	0.001	LPL	0
GSM8863517_204361720021_R07C01	GSE292690_16	GSE292690	LYMPHOMA	0		UNCLEAR																																											ebvBL	0.997	ebvBL	0.997	nebvBL	0.001	FL	0.001
GSM8863518_204361720021_R08C01	GSE292690_17	GSE292690	LYMPHOMA	0		UNCLEAR																																											ebvBL	0.999	ebvBL	0.999	MEF2D	0.001	DLBCL_MLBCL	0
GSM8863519_204361720047_R01C01	GSE292690_18	GSE292690	LYMPHOMA	0		UNCLEAR																																											ebvBL	0.996	ebvBL	0.996	MCL_SOX11N	0.002	nebvBL	0.001
GSM8863520_204361720047_R02C01	GSE292690_19	GSE292690	LYMPHOMA	0		UNCLEAR																																											ebvBL	0.998	ebvBL	0.998	DLBCL_MLBCL	0.001	ENKTL	0
GSM8863521_204361720047_R03C01	GSE292690_20	GSE292690	LYMPHOMA	0		UNCLEAR																																											UNCLEAR	0	MZBL	0.646	ebvBL	0.147	DLBCL	0.147
GSM8863522_204361720047_R04C01	GSE292690_21	GSE292690	LYMPHOMA	0		UNCLEAR																																											ebvBL	0.933	ebvBL	0.933	DLBCL_MLBCL	0.033	MZBL	0.011
GSM8863523_204361720047_R05C01	GSE292690_22	GSE292690	LYMPHOMA	0		UNCLEAR																																											ebvBL	0.999	ebvBL	0.999	DLBCL_MLBCL	0	MZBL	0
GSM8863524_204361720047_R06C01	GSE292690_23	GSE292690	LYMPHOMA	0		UNCLEAR																																											ebvBL	0.997	ebvBL	0.997	nebvBL	0.002	LPL	0.001
GSM8863525_204361720047_R07C01	GSE292690_24	GSE292690	LYMPHOMA	0		UNCLEAR																																											ebvBL	0.995	ebvBL	0.995	DLBCL_MLBCL	0.002	MCL_SOX11N	0.001
GSM8863526_204361720047_R08C01	GSE292690_25	GSE292690	LYMPHOMA	0		UNCLEAR																																											ebvBL	0.994	ebvBL	0.994	FL	0.001	nebvBL	0.001
GSM8863527_204339390156_R01C01	GSE292690_26	GSE292690	LYMPHOMA	0		UNCLEAR																																											ebvBL	0.996	ebvBL	0.996	MZBL	0.001	nebvBL	0.001
GSM8863528_204339390156_R02C01	GSE292690_27	GSE292690	LYMPHOMA	0		UNCLEAR																																											ebvBL	0.997	ebvBL	0.997	MZBL	0.001	DLBCL_MLBCL	0.001
GSM8863529_204339390156_R03C01	GSE292690_28	GSE292690	LYMPHOMA	0		UNCLEAR																																											ebvBL	0.996	ebvBL	0.996	nebvBL	0.001	ETCL_NONSETD2	0
GSM8863530_204339390156_R04C01	GSE292690_29	GSE292690	LYMPHOMA	0		UNCLEAR																																											UNCLEAR	0	ebvBL	1	IGHMYC	0	ENKTL	0
GSM8863531_204339390156_R05C01	GSE292690_30	GSE292690	LYMPHOMA	0		UNCLEAR																																											ebvBL	1	ebvBL	1	DLBCL_MLBCL	0	MZBL	0
GSM8863532_204339390156_R06C01	GSE292690_31	GSE292690	LYMPHOMA	0		UNCLEAR																																											ebvBL	0.994	ebvBL	0.994	DLBCL_MLBCL	0.001	NUTM1	0
GSM8863533_204339390156_R07C01	GSE292690_32	GSE292690	LYMPHOMA	0		UNCLEAR																																											UNCLEAR	0	nebvBL	0.507	DLBCL	0.473	BPLL	0.016
GSM8863534_204339390156_R08C01	GSE292690_33	GSE292690	LYMPHOMA	0		UNCLEAR																																											ebvBL	0.998	ebvBL	0.998	MZBL	0.001	DLBCL_MLBCL	0
GSM8863535_204367460023_R01C01	GSE292690_34	GSE292690	LYMPHOMA	0		UNCLEAR																																											ebvBL	0.994	ebvBL	0.994	ENKTL	0.002	DLBCL_MLBCL	0.001
GSM8863536_204088100143_R03C01	GSE292690_35	GSE292690	LYMPHOMA	0		UNCLEAR																																											nebvBL	0.991	nebvBL	0.991	DLBCL_MLBCL	0.004	BPLL	0.003
GSM8863537_204367410107_R06C01	GSE292690_36	GSE292690	LYMPHOMA	0		UNCLEAR																																											UNCLEAR	0	ebvBL	0.809	nebvBL	0.191	DLBCL	0
GSM8863538_204088100134_R01C01	GSE292690_37	GSE292690	LYMPHOMA	0		UNCLEAR																																											ebvBL	0.997	ebvBL	0.997	ENKTL	0.001	DLBCL_MLBCL	0.001
GSM8863539_204367460023_R02C01	GSE292690_38	GSE292690	LYMPHOMA	0		UNCLEAR																																											ebvBL	1	ebvBL	1	ENKTL	0	DLBCL_MLBCL	0
GSM8863540_204088100143_R02C01	GSE292690_39	GSE292690	LYMPHOMA	0		UNCLEAR																																											ebvBL	0.996	ebvBL	0.996	nebvBL	0.002	DLBCL_MLBCL	0.001
GSM8863541_204367460023_R03C01	GSE292690_40	GSE292690	LYMPHOMA	0		UNCLEAR																																											ebvBL	0.961	ebvBL	0.961	nebvBL	0.032	FL	0.003
GSM8863542_204367410107_R07C01	GSE292690_41	GSE292690	LYMPHOMA	0		UNCLEAR																																											ebvBL	0.996	ebvBL	0.996	nebvBL	0.001	FTHCL	0.001
GSM8863543_204088100084_R03C01	GSE292690_42	GSE292690	LYMPHOMA	0		UNCLEAR																																											ebvBL	0.995	ebvBL	0.995	nebvBL	0.002	MZBL	0.001
GSM8863544_204367460023_R04C01	GSE292690_43	GSE292690	LYMPHOMA	0		UNCLEAR																																											ebvBL	0.992	ebvBL	0.992	MZBL	0.001	MCL_SOX11N	0.001
GSM8863545_204088100084_R08C01	GSE292690_44	GSE292690	LYMPHOMA	0		UNCLEAR																																											ebvBL	0.995	ebvBL	0.995	ENKTL	0.002	MZBL	0.001
GSM8863546_204367460023_R05C01	GSE292690_45	GSE292690	LYMPHOMA	0		UNCLEAR																																											ebvBL	0.993	ebvBL	0.993	nebvBL	0.002	FL	0.001
GSM8863547_204367460023_R06C01	GSE292690_46	GSE292690	LYMPHOMA	0		UNCLEAR																																											ebvBL	0.99	ebvBL	0.99	DLBCL_MLBCL	0.005	MZBL	0.001
GSM8863548_204367460023_R07C01	GSE292690_47	GSE292690	LYMPHOMA	0		UNCLEAR																																											ebvBL	0.998	ebvBL	0.998	nebvBL	0.001	FL	0
GSM8863549_204367460023_R08C01	GSE292690_48	GSE292690	LYMPHOMA	0		UNCLEAR																																											ebvBL	0.995	ebvBL	0.995	DLBCL_MLBCL	0.001	MCL_SOX11N	0.001
GSM8863550_204361720050_R01C01	GSE292690_49	GSE292690	LYMPHOMA	0		UNCLEAR																																											ebvBL	0.999	ebvBL	0.999	MCL_SOX11N	0	MZBL	0
GSM8863551_204088100134_R05C01	GSE292690_50	GSE292690	LYMPHOMA	0		UNCLEAR																																											ebvBL	0.993	ebvBL	0.993	nebvBL	0.004	MZBL	0.002
GSM8863552_204361720050_R02C01	GSE292690_51	GSE292690	LYMPHOMA	0		UNCLEAR																																											ebvBL	0.998	ebvBL	0.998	MZBL	0.001	ETCL_NONSETD2	0
GSM8863553_204088100143_R07C01	GSE292690_52	GSE292690	LYMPHOMA	0		UNCLEAR																																											ebvBL	0.996	ebvBL	0.996	HL	0.001	DLBCL_MLBCL	0
GSM8863554_204361720050_R03C01	GSE292690_53	GSE292690	LYMPHOMA	0		UNCLEAR																																											UNCLEAR	0	ebvBL	0.824	DLBCL	0.175	MZBL	0
GSM8863555_204361720050_R04C01	GSE292690_54	GSE292690	LYMPHOMA	0		UNCLEAR																																											ebvBL	0.998	ebvBL	0.998	KMT2AAML_HOXAB	0	nebvBL	0
GSM8863556_204361720050_R05C01	GSE292690_55	GSE292690	LYMPHOMA	0		UNCLEAR																																											ebvBL	0.998	ebvBL	0.998	ETV6MNX1	0.001	FETETS	0
GSM8863557_204361720050_R06C01	GSE292690_56	GSE292690	LYMPHOMA	0		UNCLEAR																																											UNCLEAR	0	DLBCL	0.469	ebvBL	0.274	MZBL	0.23
GSM8863558_204361720050_R07C01	GSE292690_57	GSE292690	LYMPHOMA	0		UNCLEAR																																											nebvBL	0.98	nebvBL	0.98	DLBCL_MLBCL	0.008	FL	0.003
GSM8863559_204361720050_R08C01	GSE292690_58	GSE292690	LYMPHOMA	0		UNCLEAR																																											ebvBL	0.999	ebvBL	0.999	ETP	0.001	ENKTL	0
GSM8863560_204339390040_R01C01	GSE292690_59	GSE292690	LYMPHOMA	0		UNCLEAR																																											ebvBL	0.98	ebvBL	0.98	nebvBL	0.003	DLBCL_MLBCL	0.002
GSM8863561_204088100084_R07C01	GSE292690_60	GSE292690	LYMPHOMA	0		UNCLEAR																																											ebvBL	1	ebvBL	1	MZBL	0	FL	0
GSM8863562_204339390040_R02C01	GSE292690_61	GSE292690	LYMPHOMA	0		UNCLEAR																																											ebvBL	0.998	ebvBL	0.998	TLGLL	0.001	PLASMA_CELL	0
GSM8863563_204088100084_R04C01	GSE292690_62	GSE292690	LYMPHOMA	0		UNCLEAR																																											ebvBL	0.994	ebvBL	0.994	MCL_SOX11N	0.002	nebvBL	0.002
GSM8863564_204339390040_R03C01	GSE292690_63	GSE292690	LYMPHOMA	0		UNCLEAR																																											ebvBL	0.99	ebvBL	0.99	nebvBL	0.003	FTHCL	0.001
GSM8863565_204339390040_R04C01	GSE292690_64	GSE292690	LYMPHOMA	0		UNCLEAR																																											ebvBL	0.995	ebvBL	0.995	MZBL	0.001	DLBCL_MLBCL	0.001
GSM8863566_204088100084_R05C01	GSE292690_65	GSE292690	LYMPHOMA	0		UNCLEAR																																											ebvBL	0.996	ebvBL	0.996	MCL_SOX11N	0.001	ENKTL	0.001
GSM8863567_204339390040_R05C01	GSE292690_66	GSE292690	LYMPHOMA	0		UNCLEAR																																											ebvBL	0.995	ebvBL	0.995	FTHCL	0.001	MZBL	0.001
GSM8863568_204339390040_R06C01	GSE292690_67	GSE292690	LYMPHOMA	0		UNCLEAR																																											ebvBL	0.997	ebvBL	0.997	MCL_SOX11N	0.001	FL	0.001
GSM8863569_204339390040_R07C01	GSE292690_68	GSE292690	LYMPHOMA	0		UNCLEAR																																											ebvBL	0.993	ebvBL	0.993	MCL_SOX11N	0.002	HS	0.001
GSM8863570_204339390040_R08C01	GSE292690_69	GSE292690	LYMPHOMA	0		UNCLEAR																																											ebvBL	0.993	ebvBL	0.993	nebvBL	0.003	MCL_SOX11N	0.001
GSM8863571_204339390161_R01C01	GSE292690_70	GSE292690	LYMPHOMA	0		UNCLEAR																																											ebvBL	0.998	ebvBL	0.998	MZBL	0.001	FL	0
GSM8863572_204339390161_R02C01	GSE292690_71	GSE292690	LYMPHOMA	0		UNCLEAR																																											ebvBL	0.997	ebvBL	0.997	ENKTL	0.002	IDH	0.001
GSM8863573_204339390161_R03C01	GSE292690_72	GSE292690	LYMPHOMA	0		UNCLEAR																																											ebvBL	0.998	ebvBL	0.998	MZBL	0.001	nebvBL	0
GSM8863574_204088100134_R03C01	GSE292690_73	GSE292690	LYMPHOMA	0		UNCLEAR																																											ebvBL	1	ebvBL	1	ENKTL	0	DLBCL_MLBCL	0
GSM8863575_204339390161_R04C01	GSE292690_74	GSE292690	LYMPHOMA	0		UNCLEAR																																											ebvBL	0.998	ebvBL	0.998	ENKTL	0.001	DLBCL_MLBCL	0.001
GSM8863576_204339390161_R05C01	GSE292690_75	GSE292690	LYMPHOMA	0		UNCLEAR																																											ebvBL	0.999	ebvBL	0.999	MZBL	0.001	nebvBL	0
GSM8863577_204339390161_R06C01	GSE292690_76	GSE292690	LYMPHOMA	0		UNCLEAR																																											ebvBL	0.994	ebvBL	0.994	DLBCL_MLBCL	0.001	KMT2ABALL	0.001
GSM8863578_204088100134_R02C01	GSE292690_77	GSE292690	LYMPHOMA	0		UNCLEAR																																											ebvBL	0.999	ebvBL	0.999	ETCL_NONSETD2	0.001	DLBCL_MLBCL	0
GSM8863579_204339390161_R07C01	GSE292690_78	GSE292690	LYMPHOMA	0		UNCLEAR																																											UNCLEAR	0	DLBCL	0.716	IGHMYC	0.105	IDH	0.069
GSM8863580_204339390161_R08C01	GSE292690_79	GSE292690	LYMPHOMA	0		UNCLEAR																																											DLBCL_MLBCL	0.975	DLBCL_MLBCL	0.975	nebvBL	0.018	FL	0.003
GSM8863581_204339390115_R01C01	GSE292690_80	GSE292690	LYMPHOMA	0		UNCLEAR																																											ebvBL	0.994	ebvBL	0.994	FL	0.001	DLBCL_MLBCL	0.001
GSM8863582_204339390115_R02C01	GSE292690_81	GSE292690	LYMPHOMA	0		UNCLEAR																																											ebvBL	1	ebvBL	1	DLBCL_MLBCL	0	ENKTL	0
GSM8863583_204339390115_R03C01	GSE292690_82	GSE292690	LYMPHOMA	0		UNCLEAR																																											ebvBL	0.999	ebvBL	0.999	MCL_SOX11N	0.001	nebvBL	0
GSM8863584_204339390115_R04C01	GSE292690_83	GSE292690	LYMPHOMA	0		UNCLEAR																																											UNCLEAR	0	ebvBL	0.957	nebvBL	0.035	DLBCL	0.005
GSM8863585_204339390115_R05C01	GSE292690_84	GSE292690	LYMPHOMA	0		UNCLEAR																																											ebvBL	0.999	ebvBL	0.999	ENKTL	0.001	MCL_SOX11N	0
GSM8863586_204088100084_R01C01	GSE292690_85	GSE292690	LYMPHOMA	0		UNCLEAR																																											ebvBL	0.997	ebvBL	0.997	ZNF384	0.001	MZBL	0.001
GSM8863587_204339390115_R06C01	GSE292690_86	GSE292690	LYMPHOMA	0		UNCLEAR																																											ebvBL	0.997	ebvBL	0.997	DLBCL_MLBCL	0.001	MZBL	0.001
GSM8863588_204339390115_R07C01	GSE292690_87	GSE292690	LYMPHOMA	0		UNCLEAR																																											UNCLEAR	0	ENKTL	0.358	DLBCL	0.322	FTHCL	0.234
GSM8863589_204339390115_R08C01	GSE292690_88	GSE292690	LYMPHOMA	0		UNCLEAR																																											ebvBL	0.996	ebvBL	0.996	nebvBL	0.001	TLGLL	0.001
GSM8863590_204367460069_R01C01	GSE292690_89	GSE292690	LYMPHOMA	0		UNCLEAR																																											ebvBL	0.998	ebvBL	0.998	FL	0.001	TALLOTHER	0
GSM8863591_204367460069_R02C01	GSE292690_90	GSE292690	LYMPHOMA	0		UNCLEAR																																											ebvBL	0.996	ebvBL	0.996	nebvBL	0.001	MZBL	0.001
GSM8863592_204367460069_R03C01	GSE292690_91	GSE292690	LYMPHOMA	0		UNCLEAR																																											ebvBL	0.998	ebvBL	0.998	MZBL	0.001	DLBCL_MLBCL	0
GSM8863593_204367460069_R04C01	GSE292690_92	GSE292690	LYMPHOMA	0		UNCLEAR																																											ebvBL	0.997	ebvBL	0.997	MZBL	0.001	ETP	0
GSM8863594_204367460069_R05C01	GSE292690_93	GSE292690	LYMPHOMA	0		UNCLEAR																																											ebvBL	0.996	ebvBL	0.996	MZBL	0.002	FTHCL	0
GSM8863595_204367460069_R06C01	GSE292690_94	GSE292690	LYMPHOMA	0		UNCLEAR																																											ebvBL	0.995	ebvBL	0.995	DLBCL_MLBCL	0.001	MZBL	0.001
GSM8863596_204367460069_R07C01	GSE292690_95	GSE292690	LYMPHOMA	0		UNCLEAR																																											ebvBL	0.999	ebvBL	0.999	DLBCL_MLBCL	0.001	FL	0
GSM8863597_204367460069_R08C01	GSE292690_96	GSE292690	LYMPHOMA	0		UNCLEAR																																											ebvBL	0.996	ebvBL	0.996	FL	0.001	TLGLL	0.001
GSM8863598_204367460148_R01C01	GSE292690_97	GSE292690	LYMPHOMA	0		UNCLEAR																																											ebvBL	0.999	ebvBL	0.999	DLBCL_MLBCL	0	KMT2AAML_HOXAB	0
GSM8863599_204367460148_R02C01	GSE292690_98	GSE292690	LYMPHOMA	0		UNCLEAR																																											ebvBL	0.999	ebvBL	0.999	DLBCL_MLBCL	0	MZBL	0
GSM8863600_204367460148_R03C01	GSE292690_99	GSE292690	LYMPHOMA	0		UNCLEAR																																											ebvBL	0.999	ebvBL	0.999	HCL	0	IDH	0
GSM8863601_204367460148_R04C01	GSE292690_100	GSE292690	LYMPHOMA	0		UNCLEAR																																											ebvBL	0.998	ebvBL	0.998	ENKTL	0.001	TLGLL	0
GSM8863602_204367460148_R05C01	GSE292690_101	GSE292690	LYMPHOMA	0		UNCLEAR																																											ebvBL	0.994	ebvBL	0.994	MCL_SOX11N	0.002	nebvBL	0.001
GSM8863603_204367460148_R06C01	GSE292690_102	GSE292690	LYMPHOMA	0		UNCLEAR																																											ebvBL	0.996	ebvBL	0.996	DLBCL_MLBCL	0.002	MZBL	0.001
GSM8863604_204367460148_R07C01	GSE292690_103	GSE292690	LYMPHOMA	0		UNCLEAR																																											UNCLEAR	0	ebvBL	0.577	DLBCL	0.338	nebvBL	0.078
GSM8863605_204367460148_R08C01	GSE292690_104	GSE292690	LYMPHOMA	0		UNCLEAR																																											ebvBL	0.996	ebvBL	0.996	MCL_SOX11N	0.001	MEF2D	0.001
GSM8863606_204367460118_R01C01	GSE292690_105	GSE292690	LYMPHOMA	0		UNCLEAR																																											ebvBL	0.994	ebvBL	0.994	MZBL	0.002	DLBCL_MLBCL	0.001
GSM8863607_204367460118_R02C01	GSE292690_106	GSE292690	LYMPHOMA	0		UNCLEAR																																											ebvBL	0.997	ebvBL	0.997	FL	0.001	DLBCL_MLBCL	0
GSM8863608_204367460118_R03C01	GSE292690_107	GSE292690	LYMPHOMA	0		UNCLEAR																																											UNCLEAR	0	DLBCL	0.974	nebvBL	0.026	ebvBL	0
GSM8863609_204367460118_R04C01	GSE292690_108	GSE292690	LYMPHOMA	0		UNCLEAR																																											ebvBL	0.998	ebvBL	0.998	BCRABL1	0.001	nebvBL	0
GSM8863610_204367460118_R05C01	GSE292690_109	GSE292690	LYMPHOMA	0		UNCLEAR																																											ebvBL	0.998	ebvBL	0.998	MZBL	0.001	DLBCL_MLBCL	0.001
GSM8863611_204367460118_R06C01	GSE292690_110	GSE292690	LYMPHOMA	0		UNCLEAR																																											ebvBL	0.996	ebvBL	0.996	DLBCL_MLBCL	0.002	MZBL	0
GSM8863612_204088100143_R08C01	GSE292690_111	GSE292690	LYMPHOMA	0		UNCLEAR																																											ebvBL	0.986	ebvBL	0.986	nebvBL	0.004	MCL_SOX11N	0.002
GSM8863613_204088100084_R06C01	GSE292690_112	GSE292690	LYMPHOMA	0		UNCLEAR																																											ebvBL	0.995	ebvBL	0.995	FL	0.001	ETV6MNX1	0.001
GSM8863614_204367460118_R07C01	GSE292690_113	GSE292690	LYMPHOMA	0		UNCLEAR																																											ebvBL	0.994	ebvBL	0.994	MCL_SOX11N	0.001	MZBL	0.001
GSM8863615_204367460118_R08C01	GSE292690_114	GSE292690	LYMPHOMA	0		UNCLEAR																																											ebvBL	0.992	ebvBL	0.992	DLBCL_MLBCL	0.002	FL	0.001
GSM8863616_204367470049_R01C01	GSE292690_115	GSE292690	LYMPHOMA	0		UNCLEAR																																											ebvBL	0.999	ebvBL	0.999	ENKTL	0	DLBCL_MLBCL	0
GSM8863617_204367470049_R02C01	GSE292690_116	GSE292690	LYMPHOMA	0		UNCLEAR																																											ebvBL	0.999	ebvBL	0.999	HTLV1_ATL	0.001	DLBCL_MLBCL	0
GSM8863618_204367470049_R03C01	GSE292690_117	GSE292690	LYMPHOMA	0		UNCLEAR																																											ebvBL	0.987	ebvBL	0.987	MZBL	0.004	DLBCL_MLBCL	0.003
GSM8863619_204367470049_R04C01	GSE292690_118	GSE292690	LYMPHOMA	0		UNCLEAR																																											ebvBL	0.996	ebvBL	0.996	DLBCL_MLBCL	0.001	ENKTL	0.001
GSM8863620_204088100127_R04C01	GSE292690_119	GSE292690	LYMPHOMA	0		UNCLEAR																																											UNCLEAR	0	DLBCL	0.719	nebvBL	0.277	ebvBL	0.003
GSM8863621_204367470049_R05C01	GSE292690_120	GSE292690	LYMPHOMA	0		UNCLEAR																																											ebvBL	0.995	ebvBL	0.995	DLBCL_MLBCL	0.001	nebvBL	0.001
GSM8863622_204367470035_R04C01	GSE292690_121	GSE292690	LYMPHOMA	0		UNCLEAR																																											UNCLEAR	0	MZBL	0.615	FL	0.378	LPL	0.006
GSM8863623_204088100127_R05C01	GSE292690_122	GSE292690	LYMPHOMA	0		UNCLEAR																																											ebvBL	0.998	ebvBL	0.998	MZBL	0.001	DLBCL_MLBCL	0
GSM8863624_204367470035_R05C01	GSE292690_123	GSE292690	LYMPHOMA	0		UNCLEAR																																											UNCLEAR	0	LCH	0.448	MZBL	0.444	CSKIN	0.104
GSM8863625_204367470035_R07C01	GSE292690_124	GSE292690	LYMPHOMA	0		UNCLEAR																																											ebvBL	0.837	ebvBL	0.837	DLBCL_MLBCL	0.074	MZBL	0.063
GSM8863626_204088100127_R08C01	GSE292690_125	GSE292690	LYMPHOMA	0		UNCLEAR																																											UNCLEAR	0	FL	0.87	PTFL	0.062	MZBL	0.042
GSM8863627_204367470035_R08C01	GSE292690_126	GSE292690	LYMPHOMA	0		UNCLEAR																																											ebvBL	0.991	ebvBL	0.991	DLBCL_MLBCL	0.003	MZBL	0.001
GSM8863628_204367470050_R01C01	GSE292690_127	GSE292690	LYMPHOMA	0		UNCLEAR																																											DLBCL_MLBCL	0.943	DLBCL_MLBCL	0.943	nebvBL	0.051	ebvBL	0.002
GSM8863629_204088100143_R04C01	GSE292690_128	GSE292690	LYMPHOMA	0		UNCLEAR																																											nebvBL	0.994	nebvBL	0.994	ebvBL	0.001	DLBCL_MLBCL	0.001
GSM8863630_204367470049_R06C01	GSE292690_129	GSE292690	LYMPHOMA	0		UNCLEAR																																											nebvBL	0.97	nebvBL	0.97	ebvBL	0.024	FL	0.001
GSM8863631_204367470049_R07C01	GSE292690_130	GSE292690	LYMPHOMA	0		UNCLEAR																																											ebvBL	0.998	ebvBL	0.998	DLBCL_MLBCL	0.001	ENKTL	0
GSM8863632_204367470049_R08C01	GSE292690_131	GSE292690	LYMPHOMA	0		UNCLEAR																																											UNCLEAR	0	nebvBL	0.647	DLBCL	0.351	IGHMYC	0
GSM8863633_204367470130_R01C01	GSE292690_132	GSE292690	LYMPHOMA	0		UNCLEAR																																											nebvBL	0.966	nebvBL	0.966	DLBCL_MLBCL	0.031	ebvBL	0.002
GSM8863634_204367470130_R02C01	GSE292690_133	GSE292690	LYMPHOMA	0		UNCLEAR																																											nebvBL	0.993	nebvBL	0.993	LPL	0.002	MCL_SOX11N	0.001
GSM8863635_204367470130_R03C01	GSE292690_134	GSE292690	LYMPHOMA	0		UNCLEAR																																											nebvBL	0.999	nebvBL	0.999	LPL	0	BPLL	0
GSM8863636_204367470130_R04C01	GSE292690_135	GSE292690	LYMPHOMA	0		UNCLEAR																																											nebvBL	0.996	nebvBL	0.996	MCL_SOX11N	0.001	HCL	0
GSM8863637_204367470130_R05C01	GSE292690_136	GSE292690	LYMPHOMA	0		UNCLEAR																																											UNCLEAR	0	nebvBL	0.779	DLBCL	0.098	BPLL	0.075
GSM8863638_204367470130_R06C01	GSE292690_137	GSE292690	LYMPHOMA	0		UNCLEAR																																											nebvBL	0.994	nebvBL	0.994	LPL	0.002	BPLL	0.001
GSM8863639_204367470130_R07C01	GSE292690_138	GSE292690	LYMPHOMA	0		UNCLEAR																																											nebvBL	0.996	nebvBL	0.996	MCL_SOX11N	0.001	BPLL	0.001
GSM8863640_204367470130_R08C01	GSE292690_139	GSE292690	LYMPHOMA	0		UNCLEAR																																											nebvBL	0.995	nebvBL	0.995	LPL	0.001	M-CLL	0.001
GSM8863641_204367470064_R01C01	GSE292690_140	GSE292690	LYMPHOMA	0		UNCLEAR																																											ebvBL	0.993	ebvBL	0.993	FL	0.001	nebvBL	0.001
GSM8863642_204367470064_R02C01	GSE292690_141	GSE292690	LYMPHOMA	0		UNCLEAR																																											ebvBL	0.995	ebvBL	0.995	nebvBL	0.002	MZBL	0.002
GSM8863643_204367470064_R03C01	GSE292690_142	GSE292690	LYMPHOMA	0		UNCLEAR																																											nebvBL	0.994	nebvBL	0.994	DLBCL_MLBCL	0.003	FL	0
GSM8863644_204367470064_R04C01	GSE292690_143	GSE292690	LYMPHOMA	0		UNCLEAR																																											nebvBL	0.994	nebvBL	0.994	DLBCL_MLBCL	0.004	MCL_SOX11N	0.001
GSM8863645_204367470064_R05C01	GSE292690_144	GSE292690	LYMPHOMA	0		UNCLEAR																																											ebvBL	0.998	ebvBL	0.998	nebvBL	0.001	DLBCL_MLBCL	0
GSM8863646_204367470064_R06C01	GSE292690_145	GSE292690	LYMPHOMA	0		UNCLEAR																																											nebvBL	0.947	nebvBL	0.947	ebvBL	0.047	MCL_SOX11N	0.003
GSM8863647_204088100084_R02C01	GSE292690_146	GSE292690	LYMPHOMA	0		UNCLEAR																																											nebvBL	0.996	nebvBL	0.996	DLBCL_MLBCL	0.001	M-CLL	0
GSM8863648_204367470064_R07C01	GSE292690_147	GSE292690	LYMPHOMA	0		UNCLEAR																																											ebvBL	0.997	ebvBL	0.997	PAX5P80R	0.001	FTHCL	0.001
GSM8863649_204367470064_R08C01	GSE292690_148	GSE292690	LYMPHOMA	0		UNCLEAR																																											nebvBL	0.994	nebvBL	0.994	ebvBL	0.003	HSTCL	0.001
GSM8863650_204367460061_R01C01	GSE292690_149	GSE292690	LYMPHOMA	0		UNCLEAR																																											nebvBL	0.998	nebvBL	0.998	DLBCL_MLBCL	0.001	FL	0
GSM8863651_204367460061_R02C01	GSE292690_150	GSE292690	LYMPHOMA	0		UNCLEAR																																											UNCLEAR	0	IGHMYC	0.932	nebvBL	0.031	ebvBL	0.015
GSM8863652_204367460061_R03C01	GSE292690_151	GSE292690	LYMPHOMA	0		UNCLEAR																																											UNCLEAR	0	IGHMYC	0.807	DLBCL	0.078	ALCL	0.056
GSM8863653_204367460061_R04C01	GSE292690_152	GSE292690	LYMPHOMA	0		UNCLEAR																																											nebvBL	0.982	nebvBL	0.982	LPL	0.004	MCL_SOX11N	0.003
GSM8863654_204367460061_R05C01	GSE292690_153	GSE292690	LYMPHOMA	0		UNCLEAR																																											nebvBL	0.978	nebvBL	0.978	LPL	0.006	IGHMYC	0.004
GSM8863655_204367470050_R02C01	GSE292690_154	GSE292690	LYMPHOMA	0		UNCLEAR																																											ebvBL	0.987	ebvBL	0.987	FL	0.004	FTHCL	0.003
GSM8863656_204088100128_R02C01	GSE292690_155	GSE292690	LYMPHOMA	0		UNCLEAR																																											ebvBL	0.998	ebvBL	0.998	ENKTL	0.001	DLBCL_MLBCL	0
GSM8863657_204367470050_R03C01	GSE292690_156	GSE292690	LYMPHOMA	0		UNCLEAR																																											nebvBL	0.994	nebvBL	0.994	DLBCL_MLBCL	0.004	FL	0.001
GSM8863658_204367470050_R04C01	GSE292690_157	GSE292690	LYMPHOMA	0		UNCLEAR																																											UNCLEAR	0	FL	0.704	MZBL	0.296	nebvBL	0
GSM8863659_204367470050_R05C01	GSE292690_158	GSE292690	LYMPHOMA	0		UNCLEAR																																											nebvBL	0.988	nebvBL	0.988	LPL	0.007	MCL_SOX11N	0.002
GSM8863660_204367460061_R06C01	GSE292690_159	GSE292690	LYMPHOMA	0		UNCLEAR																																											ebvBL	0.972	ebvBL	0.972	nebvBL	0.006	FTHCL	0.005
GSM8863661_204088100143_R01C01	GSE292690_160	GSE292690	LYMPHOMA	0		UNCLEAR																																											ebvBL	0.997	ebvBL	0.997	nebvBL	0.001	ENKTL	0
GSM8863662_204088100143_R06C01	GSE292690_161	GSE292690	LYMPHOMA	0		UNCLEAR																																											nebvBL	0.994	nebvBL	0.994	ebvBL	0.001	MCL_SOX11N	0
GSM8863663_204088100143_R05C01	GSE292690_162	GSE292690	LYMPHOMA	0		UNCLEAR																																											nebvBL	0.988	nebvBL	0.988	BPLL	0.003	MCL_SOX11N	0.003
GSM8863664_204088100091_R04C01	GSE292690_163	GSE292690	LYMPHOMA	0		UNCLEAR																																											nebvBL	0.995	nebvBL	0.995	MZBL	0.001	LPL	0.001
GSM8863665_204367470050_R06C01	GSE292690_164	GSE292690	LYMPHOMA	0		UNCLEAR																																											nebvBL	0.99	nebvBL	0.99	MCL_SOX11N	0.003	FL	0.002
GSM8863666_204367470050_R07C01	GSE292690_165	GSE292690	LYMPHOMA	0		UNCLEAR																																											nebvBL	0.997	nebvBL	0.997	DLBCL_MLBCL	0.001	HCLv	0.001
GSM8863667_204367470050_R08C01	GSE292690_166	GSE292690	LYMPHOMA	0		UNCLEAR																																											nebvBL	0.996	nebvBL	0.996	DLBCL_MLBCL	0.002	ebvBL	0.001
GSM8863668_204367490067_R05C01	GSE292690_167	GSE292690	LYMPHOMA	0		UNCLEAR																																											nebvBL	0.987	nebvBL	0.987	FL	0.006	ebvBL	0.003
GSM8863669_204367490067_R06C01	GSE292690_168	GSE292690	LYMPHOMA	0		UNCLEAR																																											nebvBL	0.975	nebvBL	0.975	DLBCL_MLBCL	0.02	FL	0.002
GSM8863670_204088100134_R06C01	GSE292690_169	GSE292690	LYMPHOMA	0		UNCLEAR																																											ebvBL	0.996	ebvBL	0.996	nebvBL	0.001	NOTCH1_TLBL	0.001
GSM8863671_204367490049_R03C01	GSE292690_170	GSE292690	LYMPHOMA	0		UNCLEAR																																											nebvBL	0.997	nebvBL	0.997	LPL	0.001	DLBCL_MLBCL	0.001
GSM8863672_204367490049_R04C01	GSE292690_171	GSE292690	LYMPHOMA	0		UNCLEAR																																											ebvBL	0.991	ebvBL	0.991	nebvBL	0.004	FL	0.001
GSM8863673_204776850104_R01C01	GSE292690_172	GSE292690	LYMPHOMA	0		UNCLEAR																																											DLBCL_MLBCL	0.954	DLBCL_MLBCL	0.954	MZBL	0.019	nebvBL	0.011
GSM8863674_204776850104_R02C01	GSE292690_173	GSE292690	LYMPHOMA	0		UNCLEAR																																											nebvBL	0.995	nebvBL	0.995	ebvBL	0.002	FL	0.001
GSM8863675_204776850104_R03C01	GSE292690_174	GSE292690	LYMPHOMA	0		UNCLEAR																																											UNCLEAR	0	FL	0.65	DLBCL	0.16	ebvBL	0.104
GSM8863676_204776850104_R04C01	GSE292690_175	GSE292690	LYMPHOMA	0		UNCLEAR																																											ebvBL	0.997	ebvBL	0.997	MZBL	0.002	ENKTL	0
GSM8863677_204776850104_R05C01	GSE292690_176	GSE292690	LYMPHOMA	0		UNCLEAR																																											nebvBL	0.911	nebvBL	0.911	FL	0.047	PTFL	0.015
GSM8863678_204088100127_R01C01	GSE292690_177	GSE292690	LYMPHOMA	0		UNCLEAR																																											nebvBL	0.985	nebvBL	0.985	ebvBL	0.009	DLBCL_MLBCL	0.003
GSM8863679_204776850104_R06C01	GSE292690_178	GSE292690	LYMPHOMA	0		UNCLEAR																																											nebvBL	0.974	nebvBL	0.974	FL	0.015	DLBCL_MLBCL	0.004
GSM8863680_204776850104_R07C01	GSE292690_179	GSE292690	LYMPHOMA	0		UNCLEAR																																											ebvBL	0.998	ebvBL	0.998	FL	0	nebvBL	0
GSM8863681_204776850104_R08C01	GSE292690_180	GSE292690	LYMPHOMA	0		UNCLEAR																																											UNCLEAR	0	DLBCL	0.769	FL	0.231	nebvBL	0
GSM8863682_204088100091_R03C01	GSE292690_181	GSE292690	LYMPHOMA	0		UNCLEAR																																											UNCLEAR	0	nebvBL	0.869	ebvBL	0.107	DLBCL	0.022
GSM8863683_204776850094_R02C01	GSE292690_182	GSE292690	LYMPHOMA	0		UNCLEAR																																											ebvBL	0.995	ebvBL	0.995	ENKTL	0.001	ETCL_NONSETD2	0.001
GSM8863684_204088100091_R07C01	GSE292690_183	GSE292690	LYMPHOMA	0		UNCLEAR																																											ebvBL	0.99	ebvBL	0.99	MZBL	0.005	FTHCL	0.001
GSM8863685_204776850094_R03C01	GSE292690_184	GSE292690	LYMPHOMA	0		UNCLEAR																																											FTHCL	0.935	FTHCL	0.935	TLGLL	0.031	FL	0.016
GSM8863686_204776850094_R04C01	GSE292690_185	GSE292690	LYMPHOMA	0		UNCLEAR																																											ebvBL	0.996	ebvBL	0.996	nebvBL	0.002	LPL	0.001
GSM8863687_204088100127_R07C01	GSE292690_186	GSE292690	LYMPHOMA	0		UNCLEAR																																											nebvBL	0.994	nebvBL	0.994	FL	0.001	MCL_SOX11N	0.001
GSM8863688_204088100091_R02C01	GSE292690_187	GSE292690	LYMPHOMA	0		UNCLEAR																																											MCL_SOX11P	0.965	MCL_SOX11P	0.965	IGHMYC	0.015	nebvBL	0.005
GSM8863689_204367460061_R07C01	GSE292690_188	GSE292690	LYMPHOMA	0		UNCLEAR																																											UNCLEAR	0	ebvBL	0.765	DLBCL	0.232	PLASMACYT	0.003
GSM8863690_204367460061_R08C01	GSE292690_189	GSE292690	LYMPHOMA	0		UNCLEAR																																											nebvBL	0.856	nebvBL	0.856	ebvBL	0.142	DLBCL_MLBCL	0.002
GSM8863691_204367460063_R01C01	GSE292690_190	GSE292690	LYMPHOMA	0		UNCLEAR																																											UNCLEAR	0	DLBCL	0.845	nebvBL	0.155	TCF3HLF	0
GSM8863692_204367460063_R02C01	GSE292690_191	GSE292690	LYMPHOMA	0		UNCLEAR																																											ebvBL	0.977	ebvBL	0.977	DLBCL_MLBCL	0.014	nebvBL	0.007
GSM8863693_204367460063_R03C01	GSE292690_192	GSE292690	LYMPHOMA	0		UNCLEAR																																											nebvBL	0.996	nebvBL	0.996	DLBCL_MLBCL	0.001	ebvBL	0.001
GSM8863694_204367460063_R04C01	GSE292690_193	GSE292690	LYMPHOMA	0		UNCLEAR																																											nebvBL	0.904	nebvBL	0.904	ebvBL	0.089	DLBCL_MLBCL	0.004
GSM8863695_204367460063_R05C01	GSE292690_194	GSE292690	LYMPHOMA	0		UNCLEAR																																											nebvBL	0.99	nebvBL	0.99	DLBCL_MLBCL	0.006	MZBL	0.001
GSM8863696_204367460063_R06C01	GSE292690_195	GSE292690	LYMPHOMA	0		UNCLEAR																																											ebvBL	0.866	ebvBL	0.866	DLBCL_MLBCL	0.1	ETP	0.015
GSM8863697_204367460063_R07C01	GSE292690_196	GSE292690	LYMPHOMA	0		UNCLEAR																																											DLBCL_MLBCL	0.921	DLBCL_MLBCL	0.921	ebvBL	0.043	nebvBL	0.024
GSM8863698_204367460063_R08C01	GSE292690_197	GSE292690	LYMPHOMA	0		UNCLEAR																																											PLASMA_CELL	0.89	PLASMA_CELL	0.89	DLBCL_MLBCL	0.094	ALKLBCL	0.007
GSM8863699_204367460045_R01C01	GSE292690_198	GSE292690	LYMPHOMA	0		UNCLEAR																																											ebvBL	0.987	ebvBL	0.987	ENKTL	0.007	DLBCL_MLBCL	0.005
GSM8863700_204367460045_R02C01	GSE292690_199	GSE292690	LYMPHOMA	0		UNCLEAR																																											ebvBL	0.998	ebvBL	0.998	MZBL	0.001	ENKTL	0.001
GSM8863701_204367460045_R03C01	GSE292690_200	GSE292690	LYMPHOMA	0		UNCLEAR																																											ebvBL	1	ebvBL	1	DLBCL_MLBCL	0	MZBL	0
GSM8863702_204339390047_R01C01	GSE292690_201	GSE292690	LYMPHOMA	0		UNCLEAR																																											UNCLEAR	0	ebvBL	1	nebvBL	0	NOTCH1_TLBL	0
GSM8863703_204339390047_R03C01	GSE292690_202	GSE292690	LYMPHOMA	0		UNCLEAR																																											nebvBL	0.99	nebvBL	0.99	FL	0.004	MZBL	0.003
GSM8863704_204339390047_R04C01	GSE292690_203	GSE292690	LYMPHOMA	0		UNCLEAR																																											ebvBL	0.996	ebvBL	0.996	ENKTL	0.001	MZBL	0.001
GSM8863705_204339390047_R05C01	GSE292690_204	GSE292690	LYMPHOMA	0		UNCLEAR																																											ebvBL	0.823	ebvBL	0.823	nebvBL	0.174	MZBL	0.001
GSM8863706_204339390047_R06C01	GSE292690_205	GSE292690	LYMPHOMA	0		UNCLEAR																																											ebvBL	1	ebvBL	1	DLBCL_MLBCL	0	ENKTL	0
GSM8863707_204339390047_R07C01	GSE292690_206	GSE292690	LYMPHOMA	0		UNCLEAR																																											nebvBL	0.983	nebvBL	0.983	DLBCL_MLBCL	0.008	MZBL	0.004
GSM8863708_204339390047_R08C01	GSE292690_207	GSE292690	LYMPHOMA	0		UNCLEAR																																											UNCLEAR	0	ebvBL	0.774	DLBCL	0.138	MZBL	0.076
GSM8863709_204339390104_R01C01	GSE292690_208	GSE292690	LYMPHOMA	0		UNCLEAR																																											UNCLEAR	0	nebvBL	0.691	ebvBL	0.239	FL	0.047
GSM8863710_204339390105_R07C01	GSE292690_209	GSE292690	LYMPHOMA	0		UNCLEAR																																											UNCLEAR	0	ebvBL	0.887	MZBL	0.05	nebvBL	0.032
GSM8863711_204339390104_R03C01	GSE292690_210	GSE292690	LYMPHOMA	0		UNCLEAR																																											ebvBL	0.999	ebvBL	0.999	ENKTL	0	MZBL	0
GSM8863712_204339390104_R04C01	GSE292690_211	GSE292690	LYMPHOMA	0		UNCLEAR																																											nebvBL	0.953	nebvBL	0.953	FL	0.023	ebvBL	0.004
GSM8863713_204339390104_R05C01	GSE292690_212	GSE292690	LYMPHOMA	0		UNCLEAR																																											ebvBL	0.983	ebvBL	0.983	MZBL	0.006	DLBCL_MLBCL	0.005
GSM8863714_204339390104_R06C01	GSE292690_213	GSE292690	LYMPHOMA	0		UNCLEAR																																											UNCLEAR	0	nebvBL	0.789	ebvBL	0.206	DLBCL	0.004
GSM8863715_204339390104_R07C01	GSE292690_214	GSE292690	LYMPHOMA	0		UNCLEAR																																											nebvBL	0.995	nebvBL	0.995	FL	0.002	BPLL	0.001
GSM8863716_204339390152_R03C01	GSE292690_215	GSE292690	LYMPHOMA	0		UNCLEAR																																											ebvBL	0.504	ebvBL	0.504	nebvBL	0.465	MZBL	0.014
GSM8863717_204339390105_R01C01	GSE292690_216	GSE292690	LYMPHOMA	0		UNCLEAR																																											nebvBL	0.995	nebvBL	0.995	LPL	0.001	ebvBL	0.001
GSM8863718_204339390105_R02C01	GSE292690_217	GSE292690	LYMPHOMA	0		UNCLEAR																																											nebvBL	0.994	nebvBL	0.994	LPL	0.001	M-CLL	0.001
GSM8863719_204339390105_R03C01	GSE292690_218	GSE292690	LYMPHOMA	0		UNCLEAR																																											ebvBL	0.65	ebvBL	0.65	nebvBL	0.315	MZBL	0.018
GSM8863720_204361720008_R01C01	GSE292690_219	GSE292690	LYMPHOMA	0		UNCLEAR																																											ebvBL	0.998	ebvBL	0.998	ETP	0.001	ENKTL	0
GSM8863721_204339390152_R04C01	GSE292690_220	GSE292690	LYMPHOMA	0		UNCLEAR																																											UNCLEAR	0	MZBL	0.904	ebvBL	0.096	DLBCL	0
GSM8863722_204339390105_R04C01	GSE292690_221	GSE292690	LYMPHOMA	0		UNCLEAR																																											UNCLEAR	0	nebvBL	0.664	ebvBL	0.335	DLBCL	0.001
GSM8863723_204361720008_R06C01	GSE292690_222	GSE292690	LYMPHOMA	0		UNCLEAR																																											UNCLEAR	0	DLBCL	0.988	nebvBL	0.007	FL	0.004
GSM8863724_204339390152_R08C01	GSE292690_223	GSE292690	LYMPHOMA	0		UNCLEAR																																											nebvBL	0.987	nebvBL	0.987	MZBL	0.004	ebvBL	0.003
GSM8863725_204361720008_R02C01	GSE292690_224	GSE292690	LYMPHOMA	0		UNCLEAR																																											ebvBL	0.997	ebvBL	0.997	ENKTL	0.001	MZBL	0.001
GSM8863726_204361720008_R03C01	GSE292690_225	GSE292690	LYMPHOMA	0		UNCLEAR																																											ebvBL	1	ebvBL	1	ENKTL	0	MZBL	0
GSM8863727_204361720008_R04C01	GSE292690_226	GSE292690	LYMPHOMA	0		UNCLEAR																																											nebvBL	0.982	nebvBL	0.982	ebvBL	0.004	FL	0.004
GSM8863728_204339390152_R05C01	GSE292690_227	GSE292690	LYMPHOMA	0		UNCLEAR																																											ebvBL	0.987	ebvBL	0.987	DLBCL_MLBCL	0.007	MZBL	0.003
GSM8863729_204361720008_R05C01	GSE292690_228	GSE292690	LYMPHOMA	0		UNCLEAR																																											UNCLEAR	0	FL	0.498	ebvBL	0.264	nebvBL	0.152
GSM8863730_204339390105_R05C01	GSE292690_229	GSE292690	LYMPHOMA	0		UNCLEAR																																											ebvBL	0.985	ebvBL	0.985	ENKTL	0.01	MZBL	0.003
GSM8863731_204339390152_R07C01	GSE292690_230	GSE292690	LYMPHOMA	0		UNCLEAR																																											ebvBL	0.995	ebvBL	0.995	MZBL	0.003	DLBCL_MLBCL	0.001
GSM8863732_204339390105_R06C01	GSE292690_231	GSE292690	LYMPHOMA	0		UNCLEAR																																											ebvBL	0.918	ebvBL	0.918	DLBCL_MLBCL	0.034	FL	0.024
GSM8863733_204088100128_R03C01	GSE292690_232	GSE292690	LYMPHOMA	0		UNCLEAR																																											UNCLEAR	0	PTFL	0.708	ALCL	0.249	CLYMPH	0.019
GSM8863734_204088100128_R04C01	GSE292690_233	GSE292690	LYMPHOMA	0		UNCLEAR																																											UNCLEAR	0	PTFL	0.997	HCL	0.001	MCL_SOX11N	0.001
GSM8863735_204088100128_R05C01	GSE292690_234	GSE292690	LYMPHOMA	0		UNCLEAR																																											UNCLEAR	0	PTFL	0.817	CLYMPH	0.135	IGHMYC	0.032
GSM8863736_204088100128_R06C01	GSE292690_235	GSE292690	LYMPHOMA	0		UNCLEAR																																											UNCLEAR	0	FL	0.255	MCL_SOX11N	0.203	nebvBL	0.135
GSM8863737_204088100128_R07C01	GSE292690_236	GSE292690	LYMPHOMA	0		UNCLEAR																																											UNCLEAR	0	PTFL	0.835	ALCL	0.141	MCL_SOX11N	0.008
GSM8863738_204088100128_R08C01	GSE292690_237	GSE292690	LYMPHOMA	0		UNCLEAR																																											UNCLEAR	0	PTFL	0.519	LPL	0.233	nebvBL	0.084
GSM916781	GSE37362_5	GSE37362	LYMPHOMA	1		DLBCL																																											UNCLEAR	0	TCF3PBX1	0.306	ANEUPLOIDY	0.19	ETV6RUNX1	0.144
GSM916782	GSE37362_9	GSE37362	LYMPHOMA	0		DLBCL																																											DLBCL_MLBCL	0.992	DLBCL_MLBCL	0.992	FL	0.005	LPL	0.001
GSM916783	GSE37362_29	GSE37362	LYMPHOMA	0		DLBCL																																											DLBCL_MLBCL	0.949	DLBCL_MLBCL	0.949	HL	0.02	CLYMPH	0.007
GSM916784	GSE37362_31	GSE37362	LYMPHOMA	0		DLBCL																																											DLBCL_MLBCL	0.948	DLBCL_MLBCL	0.948	FL	0.044	MZBL	0.005
GSM916785	GSE37362_2	GSE37362	LYMPHOMA	0		DLBCL																																											DLBCL_MLBCL	0.978	DLBCL_MLBCL	0.978	FL	0.019	MZBL	0.002
GSM916786	GSE37362_8	GSE37362	LYMPHOMA	0		DLBCL																																											DLBCL_MLBCL	0.996	DLBCL_MLBCL	0.996	MZBL	0.002	FL	0.002
GSM916787	GSE37362_20	GSE37362	LYMPHOMA	0		DLBCL																																											DLBCL_MLBCL	0.974	DLBCL_MLBCL	0.974	FL	0.022	MCL_SOX11P	0.001
GSM916788	GSE37362_30	GSE37362	LYMPHOMA	0		DLBCL																																											DLBCL_MLBCL	0.857	DLBCL_MLBCL	0.857	FL	0.137	CLYMPH	0.002
GSM916789	GSE37362_27	GSE37362	LYMPHOMA	0		DLBCL																																											DLBCL_MLBCL	0.993	DLBCL_MLBCL	0.993	FL	0.006	nebvBL	0.001
GSM916790	GSE37362_24	GSE37362	LYMPHOMA	0		DLBCL																																											DLBCL_MLBCL	0.997	DLBCL_MLBCL	0.997	FL	0.001	LPL	0
GSM916791	GSE37362_6	GSE37362	LYMPHOMA	0		DLBCL																																											DLBCL_MLBCL	0.957	DLBCL_MLBCL	0.957	CLYMPH	0.013	HL	0.008
GSM916792	GSE37362_3	GSE37362	LYMPHOMA	0		DLBCL																																											DLBCL_MLBCL	0.852	DLBCL_MLBCL	0.852	FL	0.142	ebvBL	0.001
GSM916793	GSE37362_14	GSE37362	LYMPHOMA	0		DLBCL																																											DLBCL_MLBCL	0.988	DLBCL_MLBCL	0.988	FL	0.004	U-CLL	0.002
GSM916794	GSE37362_7	GSE37362	LYMPHOMA	0		DLBCL																																											DLBCL_MLBCL	0.806	DLBCL_MLBCL	0.806	ALCL	0.062	CLYMPH	0.05
GSM916795	GSE37362_10	GSE37362	LYMPHOMA	0		DLBCL																																											DLBCL_MLBCL	0.888	DLBCL_MLBCL	0.888	FL	0.104	TLGLL	0.001
GSM916796	GSE37362_28	GSE37362	LYMPHOMA	0		DLBCL																																											DLBCL_MLBCL	0.992	DLBCL_MLBCL	0.992	FL	0.004	MCL_SOX11P	0.001
GSM916797	GSE37362_11	GSE37362	LYMPHOMA	0		DLBCL																																											DLBCL_MLBCL	0.31	CLYMPH	0.514	DLBCL_MLBCL	0.31	ALCL	0.101
GSM916798	GSE37362_19	GSE37362	LYMPHOMA	5		DLBCL																																											DLBCL_MLBCL	0.155	CBLOOD	0.493	HL	0.304	DLBCL_MLBCL	0.155
GSM916799	GSE37362_1	GSE37362	LYMPHOMA	0		DLBCL																																											DLBCL_MLBCL	0.969	DLBCL_MLBCL	0.969	CLYMPH	0.01	FL	0.006
GSM916800	GSE37362_22	GSE37362	LYMPHOMA	0		DLBCL																																											DLBCL_MLBCL	0.98	DLBCL_MLBCL	0.98	FL	0.012	MZBL	0.005
GSM916801	GSE37362_4	GSE37362	LYMPHOMA	0		DLBCL																																											DLBCL_MLBCL	0.986	DLBCL_MLBCL	0.986	FL	0.009	HSTCL	0.001
GSM916802	GSE37362_18	GSE37362	LYMPHOMA	0		DLBCL																																											DLBCL_MLBCL	0.984	DLBCL_MLBCL	0.984	FL	0.01	MZBL	0.004
GSM916803	GSE37362_17	GSE37362	LYMPHOMA	0		DLBCL																																											DLBCL_MLBCL	0.371	FL	0.626	DLBCL_MLBCL	0.371	MZBL	0
GSM916804	GSE37362_15	GSE37362	LYMPHOMA	0		DLBCL																																											DLBCL_MLBCL	0.974	DLBCL_MLBCL	0.974	FL	0.017	nebvBL	0.002
GSM916805	GSE37362_26	GSE37362	LYMPHOMA	0		DLBCL																																											DLBCL_MLBCL	0.995	DLBCL_MLBCL	0.995	FL	0.004	HTLV1_ATL	0.001
GSM916806	GSE37362_21	GSE37362	LYMPHOMA	0		DLBCL																																											DLBCL_MLBCL	0.855	DLBCL_MLBCL	0.855	FL	0.135	ebvBL	0.002
GSM916807	GSE37362_16	GSE37362	LYMPHOMA	0		DLBCL																																											DLBCL_MLBCL	0.979	DLBCL_MLBCL	0.979	ALCL	0.004	ENKTL	0.003
GSM916808	GSE37362_12	GSE37362	LYMPHOMA	0		DLBCL																																											DLBCL_MLBCL	0.763	DLBCL_MLBCL	0.763	MZBL	0.229	ebvBL	0.004
GSM916809	GSE37362_13	GSE37362	LYMPHOMA	0		DLBCL																																											DLBCL_MLBCL	0.949	DLBCL_MLBCL	0.949	MZBL	0.018	ENKTL	0.011
GSM916810	GSE37362_23	GSE37362	LYMPHOMA	0		DLBCL																																											DLBCL_MLBCL	0.972	DLBCL_MLBCL	0.972	MZBL	0.013	FL	0.006
GSM916811	GSE37362_25	GSE37362	LYMPHOMA	0		DLBCL																																											DLBCL_MLBCL	0.983	DLBCL_MLBCL	0.983	FL	0.013	nebvBL	0.002
GSM937109_40108	GSE38235_48	GSE38235	BCPALL	0		ANEUPLOIDY																																		Acute lymphoblastic leukemia (ALL)	Negative or Unknown								ANEUPLOIDY	0.995	ANEUPLOIDY	0.995	iAMP21	0.004	PAX5ALT	0
GSM937110_40109	GSE38235_76	GSE38235	BCPALL	0		ANEUPLOIDY																																		Acute lymphoblastic leukemia (ALL)	Negative or Unknown								ANEUPLOIDY	0.999	ANEUPLOIDY	0.999	BCRABL1_LIKE	0	KMT2ABALL	0
GSM937111_40110	GSE38235_57	GSE38235	BCPALL	0		ETV6RUNX1																																		Acute lymphoblastic leukemia (ALL)	Negative or Unknown								ETV6RUNX1	0.997	ETV6RUNX1	0.997	BCRABL1_LIKE	0.001	NUTM1	0.001
GSM937112_40111	GSE38235_50	GSE38235	BCPALL	0		ETV6RUNX1																																		Acute lymphoblastic leukemia (ALL)	Negative or Unknown								ETV6RUNX1	0.996	ETV6RUNX1	0.996	ANEUPLOIDY	0.001	NUTM1	0.001
GSM937113_40112	GSE38235_5	GSE38235	BCPALL	0		ETV6RUNX1																																		Acute lymphoblastic leukemia (ALL)	Negative or Unknown								ETV6RUNX1	0.997	ETV6RUNX1	0.997	TPLL	0.001	DUX4	0
GSM937114_40113	GSE38235_13	GSE38235	BCPALL	0		UNCLEAR																																		Acute lymphoblastic leukemia (ALL)	Negative or Unknown								BCRABL1_LIKE	0.973	BCRABL1_LIKE	0.973	ANEUPLOIDY	0.009	PAX5ALT	0.008
GSM937115_40114	GSE38235_31	GSE38235	BCPALL	0		UNCLEAR																																		Acute lymphoblastic leukemia (ALL)	Negative or Unknown								DUX4	0.999	DUX4	0.999	TCF3PBX1	0	ET	0
GSM937116_40115	GSE38235_62	GSE38235	BCPALL	0		ANEUPLOIDY																																		Acute lymphoblastic leukemia (ALL)	Negative or Unknown								ANEUPLOIDY	0.965	ANEUPLOIDY	0.965	ETV6RUNX1	0.007	BCRABL1	0.006
GSM937117_40116	GSE38235_29	GSE38235	BCPALL	0		ETV6RUNX1																																		Acute lymphoblastic leukemia (ALL)	Negative or Unknown								ETV6RUNX1	0.997	ETV6RUNX1	0.997	NUTM1	0.001	BCRABL1_LIKE	0
GSM937118_40117	GSE38235_16	GSE38235	BCPALL	0		ETV6RUNX1																																		Acute lymphoblastic leukemia (ALL)	Negative or Unknown								ETV6RUNX1	0.996	ETV6RUNX1	0.996	BCRABL1_LIKE	0.001	BCRABL1	0.001
GSM937119_40118	GSE38235_54	GSE38235	BCPALL	0		ETV6RUNX1																																		Acute lymphoblastic leukemia (ALL)	Negative or Unknown								ETV6RUNX1	0.993	ETV6RUNX1	0.993	ANEUPLOIDY	0.001	ZNF384	0.001
GSM937120_40119	GSE38235_73	GSE38235	BCPALL	0		TCF3PBX1																																		Acute lymphoblastic leukemia (ALL)	Negative or Unknown								TCF3PBX1	0.996	TCF3PBX1	0.996	BCRABL1	0.001	MEF2D	0.001
GSM937121_40120	GSE38235_43	GSE38235	BCPALL	0		UNCLEAR																																		Acute lymphoblastic leukemia (ALL)	Negative or Unknown								DUX4	0.996	DUX4	0.996	TCF3PBX1	0.001	KMT2ABALL	0.001
GSM937122_40121	GSE38235_56	GSE38235	BCPALL	0		ETV6RUNX1																																		Acute lymphoblastic leukemia (ALL)	Negative or Unknown								ETV6RUNX1	0.995	ETV6RUNX1	0.995	BCRABL1_LIKE	0.002	PAX5ALT	0.001
GSM937123_40122	GSE38235_21	GSE38235	BCPALL	0		UNCLEAR																																		Acute lymphoblastic leukemia (ALL)	Negative or Unknown								DUX4	0.989	DUX4	0.989	ETV6RUNX1	0.003	ANEUPLOIDY	0.002
GSM937124_40123	GSE38235_9	GSE38235	BCPALL	0		ETV6RUNX1																																		Acute lymphoblastic leukemia (ALL)	Negative or Unknown								ETV6RUNX1	0.993	ETV6RUNX1	0.993	ANEUPLOIDY	0.001	KMT2ABALL	0.001
GSM937125_40124	GSE38235_47	GSE38235	BCPALL	0		UNCLEAR																																		Acute lymphoblastic leukemia (ALL)	Negative or Unknown								PAX5ALT	0.985	PAX5ALT	0.985	TCF3PBX1	0.005	BCRABL1_LIKE	0.002
GSM937126_40125	GSE38235_7	GSE38235	BCPALL	0		ANEUPLOIDY																																		Acute lymphoblastic leukemia (ALL)	Negative or Unknown								ANEUPLOIDY	0.015	PAX5ALT	0.953	ANEUPLOIDY	0.015	BCRABL1	0.01
GSM937127_40126	GSE38235_49	GSE38235	BCPALL	0		UNCLEAR																																		Acute lymphoblastic leukemia (ALL)	Negative or Unknown								PAX5ALT	0.997	PAX5ALT	0.997	ANEUPLOIDY	0.001	KMT2ABALL	0.001
GSM937128_40127	GSE38235_11	GSE38235	BCPALL	0		ETV6RUNX1																																		Acute lymphoblastic leukemia (ALL)	Negative or Unknown								ETV6RUNX1	0.994	ETV6RUNX1	0.994	MEF2D	0.001	ANEUPLOIDY	0.001
GSM937129_40128	GSE38235_80	GSE38235	BCPALL	0		UNCLEAR																																		Acute lymphoblastic leukemia (ALL)	Negative or Unknown								BCRABL1_LIKE	0.816	BCRABL1_LIKE	0.816	ETV6RUNX1	0.158	PAX5ALT	0.018
GSM937130_40129	GSE38235_40	GSE38235	BCPALL	0		ANEUPLOIDY																																		Acute lymphoblastic leukemia (ALL)	Negative or Unknown								ANEUPLOIDY	0.998	ANEUPLOIDY	0.998	BCRABL1_LIKE	0.001	PAX5ALT	0.001
GSM937131_40130	GSE38235_91	GSE38235	BCPALL	0		ETV6RUNX1																																		Acute lymphoblastic leukemia (ALL)	Negative or Unknown								ETV6RUNX1	0.988	ETV6RUNX1	0.988	DUX4	0.002	BCRABL1_LIKE	0.002
GSM937132_40131	GSE38235_64	GSE38235	BCPALL	0		ANEUPLOIDY																																		Acute lymphoblastic leukemia (ALL)	Negative or Unknown								ANEUPLOIDY	0.979	ANEUPLOIDY	0.979	BCRABL1	0.011	DUX4	0.002
GSM937133_40132	GSE38235_22	GSE38235	BCPALL	0		ANEUPLOIDY																																		Acute lymphoblastic leukemia (ALL)	Negative or Unknown								ANEUPLOIDY	0.997	ANEUPLOIDY	0.997	ETV6RUNX1	0.001	BCRABL1_LIKE	0.001
GSM937134_40133	GSE38235_26	GSE38235	BCPALL	0		ETV6RUNX1																																		Acute lymphoblastic leukemia (ALL)	Negative or Unknown								ETV6RUNX1	0.998	ETV6RUNX1	0.998	DUX4	0.001	ANEUPLOIDY	0
GSM937135_40134	GSE38235_77	GSE38235	BCPALL	0		ETV6RUNX1																																		Acute lymphoblastic leukemia (ALL)	Negative or Unknown								ETV6RUNX1	0.916	ETV6RUNX1	0.916	ANEUPLOIDY	0.059	TCF3PBX1	0.009
GSM937136_40135	GSE38235_67	GSE38235	BCPALL	0		PAX5ALT																																		Acute lymphoblastic leukemia (ALL)	Negative or Unknown								PAX5ALT	0.977	PAX5ALT	0.977	ANEUPLOIDY	0.007	BCRABL1_LIKE	0.003
GSM937137_40136	GSE38235_89	GSE38235	BCPALL	0		ETV6RUNX1																																		Acute lymphoblastic leukemia (ALL)	Negative or Unknown								ETV6RUNX1	0.994	ETV6RUNX1	0.994	DUX4	0.001	ZNF384	0.001
GSM937138_40137	GSE38235_33	GSE38235	BCPALL	0		KMT2ABALL																																		Acute lymphoblastic leukemia (ALL)	Negative or Unknown								KMT2ABALL	0.993	KMT2ABALL	0.993	KMT2AAML_HOXAB	0.003	TCF3PBX1	0
GSM937139_40138	GSE38235_19	GSE38235	BCPALL	0		ANEUPLOIDY																																		Acute lymphoblastic leukemia (ALL)	Negative or Unknown								ANEUPLOIDY	0.992	ANEUPLOIDY	0.992	BCRABL1_LIKE	0.002	BCRABL1	0.001
GSM937140_40139	GSE38235_45	GSE38235	BCPALL	0		UNCLEAR																																		Acute lymphoblastic leukemia (ALL)	Negative or Unknown								UNCLEAR	0	BCRABL1_LIKE	0.905	ANEUPLOIDY	0.081	PAX5ALT	0.011
GSM937141_40140	GSE38235_34	GSE38235	BCPALL	0		ANEUPLOIDY																																		Acute lymphoblastic leukemia (ALL)	Negative or Unknown								ANEUPLOIDY	0.992	ANEUPLOIDY	0.992	BCRABL1_LIKE	0.001	BCRABL1	0.001
GSM937142_40141	GSE38235_63	GSE38235	BCPALL	0		UNCLEAR																																		Acute lymphoblastic leukemia (ALL)	Negative or Unknown								UNCLEAR	0	ETV6RUNX1	0.627	ANEUPLOIDY	0.284	DUX4	0.024
GSM937143_40142	GSE38235_14	GSE38235	BCPALL	0		ANEUPLOIDY																																		Acute lymphoblastic leukemia (ALL)	Negative or Unknown								ANEUPLOIDY	0.996	ANEUPLOIDY	0.996	BCRABL1_LIKE	0.002	DUX4	0.001
GSM937144_40143	GSE38235_74	GSE38235	BCPALL	0		ANEUPLOIDY																																		Acute lymphoblastic leukemia (ALL)	Negative or Unknown								ANEUPLOIDY	0.998	ANEUPLOIDY	0.998	PAX5ALT	0	iAMP21	0
GSM937145_40144	GSE38235_24	GSE38235	BCPALL	0		ANEUPLOIDY																																		Acute lymphoblastic leukemia (ALL)	Negative or Unknown								ANEUPLOIDY	0.988	ANEUPLOIDY	0.988	PAX5ALT	0.003	ETV6RUNX1	0.001
GSM937146_40145	GSE38235_41	GSE38235	BCPALL	0		UNCLEAR																																		Acute lymphoblastic leukemia (ALL)	Negative or Unknown								UNCLEAR	0	PAX5ALT	0.612	ANEUPLOIDY	0.348	BCRABL1_LIKE	0.019
GSM937147_40146	GSE38235_86	GSE38235	BCPALL	0		UNCLEAR																																		Acute lymphoblastic leukemia (ALL)	Negative or Unknown								DUX4	0.996	DUX4	0.996	ETV6RUNX1	0.002	PAX5ALT	0
GSM937148_40147	GSE38235_71	GSE38235	BCPALL	0		ANEUPLOIDY																																		Acute lymphoblastic leukemia (ALL)	Negative or Unknown								ANEUPLOIDY	0.999	ANEUPLOIDY	0.999	ebvBL	0	BCRABL1_LIKE	0
GSM937149_40148	GSE38235_15	GSE38235	BCPALL	0		UNCLEAR																																		Acute lymphoblastic leukemia (ALL)	Negative or Unknown								DUX4	0.984	DUX4	0.984	TCF3PBX1	0.01	ETV6RUNX1	0.004
GSM937150_40149	GSE38235_82	GSE38235	BCPALL	0		ANEUPLOIDY																																		Acute lymphoblastic leukemia (ALL)	Negative or Unknown								ANEUPLOIDY	0.993	ANEUPLOIDY	0.993	iAMP21	0.001	PAX5ALT	0.001
GSM937151_40150	GSE38235_44	GSE38235	BCPALL	0		ETV6RUNX1																																		Acute lymphoblastic leukemia (ALL)	Negative or Unknown								ETV6RUNX1	0.998	ETV6RUNX1	0.998	PAX5ALT	0	MEF2D	0
GSM937152_40151	GSE38235_79	GSE38235	BCPALL	0		ANEUPLOIDY																																		Acute lymphoblastic leukemia (ALL)	Negative or Unknown								ANEUPLOIDY	0.998	ANEUPLOIDY	0.998	ZNF384	0.001	BCRABL1_LIKE	0
GSM937153_40152	GSE38235_90	GSE38235	BCPALL	0		UNCLEAR																																		Acute lymphoblastic leukemia (ALL)	Negative or Unknown								UNCLEAR	0	ETV6RUNX1	0.464	PAX5ALT	0.321	ANEUPLOIDY	0.2
GSM937154_40153	GSE38235_81	GSE38235	BCPALL	0		UNCLEAR																																		Acute lymphoblastic leukemia (ALL)	Negative or Unknown								BCRABL1	0.978	BCRABL1	0.978	PAX5ALT	0.008	TCF3PBX1	0.002
GSM937155_40154	GSE38235_1	GSE38235	CONTROL	0		CMARROW																															Otherwise-Normal Control	Otherwise-Normal Control		Acute lymphoblastic leukemia (ALL)	Negative or Unknown								CMARROW	0.94	CMARROW	0.94	hMDS	0.034	lMDS	0.006
GSM937156_40155	GSE38235_12	GSE38235	CONTROL	0		CMARROW																															Otherwise-Normal Control	Otherwise-Normal Control		Acute lymphoblastic leukemia (ALL)	Negative or Unknown								CMARROW	0.987	CMARROW	0.987	hMDS	0.003	AMKL_MIXED	0.003
GSM937157_40156	GSE38235_39	GSE38235	CONTROL	0		CMARROW																															Otherwise-Normal Control	Otherwise-Normal Control		Acute lymphoblastic leukemia (ALL)	Negative or Unknown								CMARROW	0.981	CMARROW	0.981	AMKL_MIXED	0.006	JMMLl	0.003
GSM937158_40157	GSE38235_53	GSE38235	CONTROL	0		CMARROW																															Otherwise-Normal Control	Otherwise-Normal Control		Acute lymphoblastic leukemia (ALL)	Negative or Unknown								CMARROW	0.984	CMARROW	0.984	AMKL_MIXED	0.003	HL	0.003
GSM937159_40158	GSE38235_84	GSE38235	CONTROL	0		CMARROW																															Otherwise-Normal Control	Otherwise-Normal Control		Acute lymphoblastic leukemia (ALL)	Negative or Unknown								CMARROW	0.967	CMARROW	0.967	AMKL_MIXED	0.014	hMDS	0.006
GSM937161_40159	GSE38235_72	GSE38235	CONTROL	0		CMARROW																															Otherwise-Normal Control	Otherwise-Normal Control		Acute lymphoblastic leukemia (ALL)	Negative or Unknown								CMARROW	0.983	CMARROW	0.983	AMKL_MIXED	0.004	CMML	0.002
GSM937165_40160	GSE38235_38	GSE38235	CONTROL	0		CMARROW																															Otherwise-Normal Control	Otherwise-Normal Control		Acute lymphoblastic leukemia (ALL)	Negative or Unknown								CMARROW	0.972	CMARROW	0.972	HL	0.004	AMKL_MIXED	0.003
GSM937169_40161	GSE38235_30	GSE38235	CONTROL	0		CMARROW																															Otherwise-Normal Control	Otherwise-Normal Control		Acute lymphoblastic leukemia (ALL)	Negative or Unknown								CMARROW	0.973	CMARROW	0.973	AMKL_MIXED	0.005	ET	0.005
GSM937173_40162	GSE38235_32	GSE38235	CONTROL	0		CMARROW																															Otherwise-Normal Control	Otherwise-Normal Control		Acute lymphoblastic leukemia (ALL)	Negative or Unknown								CMARROW	0.987	CMARROW	0.987	AMKL_MIXED	0.003	ANEUPLOIDY	0.001
GSM937177_40163	GSE38235_17	GSE38235	CONTROL	0		CMARROW																															Otherwise-Normal Control	Otherwise-Normal Control		Acute lymphoblastic leukemia (ALL)	Negative or Unknown								CMARROW	0.978	CMARROW	0.978	AMKL_MIXED	0.005	JMMLm	0.003
GSM937181_40164	GSE38235_55	GSE38235	CONTROL	0		CMARROW																															Otherwise-Normal Control	Otherwise-Normal Control		Acute lymphoblastic leukemia (ALL)	Negative or Unknown								CMARROW	0.938	CMARROW	0.938	AMKL_MIXED	0.027	ANEUPLOIDY	0.008
GSM937182_40165	GSE38235_23	GSE38235	CONTROL	0		CMARROW																															Otherwise-Normal Control	Otherwise-Normal Control		Acute lymphoblastic leukemia (ALL)	Negative or Unknown								CMARROW	0.975	CMARROW	0.975	AMKL_MIXED	0.011	hMDS	0.005
GSM937183_40166	GSE38235_37	GSE38235	CONTROL	0		CMARROW																															Otherwise-Normal Control	Otherwise-Normal Control		Acute lymphoblastic leukemia (ALL)	Negative or Unknown								CMARROW	0.933	CMARROW	0.933	AMKL_MIXED	0.033	ANEUPLOIDY	0.016
GSM937184_40167	GSE38235_69	GSE38235	CONTROL	0		CMARROW																															Otherwise-Normal Control	Otherwise-Normal Control		Acute lymphoblastic leukemia (ALL)	Negative or Unknown								CMARROW	0.975	CMARROW	0.975	AMKL_MIXED	0.011	lMDS	0.003
GSM937185_40168	GSE38235_10	GSE38235	CONTROL	0		CMARROW																															Otherwise-Normal Control	Otherwise-Normal Control		Acute lymphoblastic leukemia (ALL)	Negative or Unknown								CMARROW	0.969	CMARROW	0.969	ET	0.009	HL	0.004
GSM937186_40169	GSE38235_4	GSE38235	CONTROL	0		CMARROW																															Otherwise-Normal Control	Otherwise-Normal Control		Acute lymphoblastic leukemia (ALL)	Negative or Unknown								CMARROW	0.975	CMARROW	0.975	HL	0.009	ANEUPLOIDY	0.002
GSM937187_40170	GSE38235_35	GSE38235	CONTROL	0		CMARROW																															Otherwise-Normal Control	Otherwise-Normal Control		Acute lymphoblastic leukemia (ALL)	Negative or Unknown								CMARROW	0.976	CMARROW	0.976	ET	0.009	CBLOOD	0.002
GSM937188_40171	GSE38235_25	GSE38235	CONTROL	0		CMARROW																															Otherwise-Normal Control	Otherwise-Normal Control		Acute lymphoblastic leukemia (ALL)	Negative or Unknown								CMARROW	0.982	CMARROW	0.982	CMML	0.005	lMDS	0.002
GSM937189_40172	GSE38235_36	GSE38235	CONTROL	0		CMARROW																															Otherwise-Normal Control	Otherwise-Normal Control		Acute lymphoblastic leukemia (ALL)	Negative or Unknown								CMARROW	0.978	CMARROW	0.978	ET	0.006	JMMLl	0.003
GSM937190_40173	GSE38235_68	GSE38235	CONTROL	0		CMARROW																															Otherwise-Normal Control	Otherwise-Normal Control		Acute lymphoblastic leukemia (ALL)	Negative or Unknown								CMARROW	0.98	CMARROW	0.98	AMKL_MIXED	0.006	CMML	0.002
GSM937191_40174	GSE38235_85	GSE38235	CONTROL	0		CMARROW																															Otherwise-Normal Control	Otherwise-Normal Control		Acute lymphoblastic leukemia (ALL)	Negative or Unknown								CMARROW	0.979	CMARROW	0.979	AMKL_MIXED	0.007	HL	0.004
GSM937192_40175	GSE38235_8	GSE38235	CONTROL	0		CMARROW																															Otherwise-Normal Control	Otherwise-Normal Control		Acute lymphoblastic leukemia (ALL)	Negative or Unknown								CMARROW	0.922	CMARROW	0.922	AMKL_MIXED	0.029	ANEUPLOIDY	0.013
GSM937193_40176	GSE38235_87	GSE38235	CONTROL	0		CMARROW																															Otherwise-Normal Control	Otherwise-Normal Control		Acute lymphoblastic leukemia (ALL)	Negative or Unknown								CMARROW	0.967	CMARROW	0.967	ET	0.008	AMKL_MIXED	0.006
GSM937194_40177	GSE38235_20	GSE38235	CONTROL	0		CMARROW																															Otherwise-Normal Control	Otherwise-Normal Control		Acute lymphoblastic leukemia (ALL)	Negative or Unknown								CMARROW	0.971	CMARROW	0.971	JMMLl	0.004	ET	0.004
GSM937195_40178	GSE38235_6	GSE38235	CONTROL	0		CMARROW																															Otherwise-Normal Control	Otherwise-Normal Control		Acute lymphoblastic leukemia (ALL)	Negative or Unknown								CMARROW	0.948	CMARROW	0.948	ETV6RUNX1	0.011	JMMLl	0.008
GSM937196_40179	GSE38235_66	GSE38235	CONTROL	0		CMARROW																															Otherwise-Normal Control	Otherwise-Normal Control		Acute lymphoblastic leukemia (ALL)	Negative or Unknown								CMARROW	0.981	CMARROW	0.981	HL	0.003	ANEUPLOIDY	0.003
GSM937197_40180	GSE38235_78	GSE38235	CONTROL	0		CMARROW																															Otherwise-Normal Control	Otherwise-Normal Control		Acute lymphoblastic leukemia (ALL)	Negative or Unknown								CMARROW	0.969	CMARROW	0.969	hMDS	0.009	AMKL_MIXED	0.008
GSM937198_40181	GSE38235_28	GSE38235	CONTROL	0		CMARROW																															Otherwise-Normal Control	Otherwise-Normal Control		Acute lymphoblastic leukemia (ALL)	Negative or Unknown								CMARROW	0.969	CMARROW	0.969	HL	0.006	ET	0.004
GSM937199_40182	GSE38235_60	GSE38235	CONTROL	0		CMARROW																															Otherwise-Normal Control	Otherwise-Normal Control		Acute lymphoblastic leukemia (ALL)	Negative or Unknown								CMARROW	0.979	CMARROW	0.979	AMKL_MIXED	0.003	HL	0.002
GSM937200_40183	GSE38235_88	GSE38235	CONTROL	0		CMARROW																															Otherwise-Normal Control	Otherwise-Normal Control		Acute lymphoblastic leukemia (ALL)	Negative or Unknown								CMARROW	0.919	CMARROW	0.919	ANEUPLOIDY	0.051	CBLOOD	0.004
GSM937201_40184	GSE38235_61	GSE38235	CONTROL	0		CMARROW																															Otherwise-Normal Control	Otherwise-Normal Control		Acute lymphoblastic leukemia (ALL)	Negative or Unknown								CMARROW	0.926	CMARROW	0.926	JMMLl	0.017	ANEUPLOIDY	0.012
GSM937202_40185	GSE38235_3	GSE38235	CONTROL	0		CMARROW																															Otherwise-Normal Control	Otherwise-Normal Control		Acute lymphoblastic leukemia (ALL)	Negative or Unknown								CMARROW	0.962	CMARROW	0.962	ANEUPLOIDY	0.012	CMML	0.006
GSM937203_40186	GSE38235_51	GSE38235	CONTROL	0		CMARROW																															Otherwise-Normal Control	Otherwise-Normal Control		Acute lymphoblastic leukemia (ALL)	Negative or Unknown								CMARROW	0.984	CMARROW	0.984	AMKL_MIXED	0.003	CMML	0.002
GSM937204_40187	GSE38235_27	GSE38235	CONTROL	0		CMARROW																															Otherwise-Normal Control	Otherwise-Normal Control		Acute lymphoblastic leukemia (ALL)	Negative or Unknown								CMARROW	0.976	CMARROW	0.976	AMKL_MIXED	0.005	hMDS	0.003
GSM937205_40188	GSE38235_59	GSE38235	CONTROL	0		CMARROW																															Otherwise-Normal Control	Otherwise-Normal Control		Acute lymphoblastic leukemia (ALL)	Negative or Unknown								CMARROW	0.952	CMARROW	0.952	ET	0.013	HL	0.012
GSM937206_40189	GSE38235_75	GSE38235	CONTROL	0		CMARROW																															Otherwise-Normal Control	Otherwise-Normal Control		Acute lymphoblastic leukemia (ALL)	Negative or Unknown								CMARROW	0.97	CMARROW	0.97	hMDS	0.007	AMKL_MIXED	0.006
GSM937207_40190	GSE38235_46	GSE38235	CONTROL	0		CMARROW																															Otherwise-Normal Control	Otherwise-Normal Control		Acute lymphoblastic leukemia (ALL)	Negative or Unknown								CMARROW	0.961	CMARROW	0.961	AMKL_MIXED	0.024	ANEUPLOIDY	0.002
GSM937208_40191	GSE38235_70	GSE38235	CONTROL	0		CMARROW																															Otherwise-Normal Control	Otherwise-Normal Control		Acute lymphoblastic leukemia (ALL)	Negative or Unknown								CMARROW	0.941	CMARROW	0.941	ANEUPLOIDY	0.017	ETV6RUNX1	0.006
GSM937209_40192	GSE38235_65	GSE38235	CONTROL	0		CMARROW																															Otherwise-Normal Control	Otherwise-Normal Control		Acute lymphoblastic leukemia (ALL)	Negative or Unknown								CMARROW	0.972	CMARROW	0.972	CBLOOD	0.005	ANEUPLOIDY	0.004
GSM937210_40193	GSE38235_2	GSE38235	CONTROL	0		CMARROW																															Otherwise-Normal Control	Otherwise-Normal Control		Acute lymphoblastic leukemia (ALL)	Negative or Unknown								CMARROW	0.971	CMARROW	0.971	AMKL_MIXED	0.009	CBLOOD	0.003
GSM937211_40194	GSE38235_42	GSE38235	CONTROL	0		CMARROW																															Otherwise-Normal Control	Otherwise-Normal Control		Acute lymphoblastic leukemia (ALL)	Negative or Unknown								CMARROW	0.978	CMARROW	0.978	ET	0.005	HL	0.004
GSM937212_40195	GSE38235_92	GSE38235	CONTROL	0		CMARROW																															Otherwise-Normal Control	Otherwise-Normal Control		Acute lymphoblastic leukemia (ALL)	Negative or Unknown								CMARROW	0.984	CMARROW	0.984	AMKL_MIXED	0.001	ET	0.001
GSM937213_40196	GSE38235_58	GSE38235	CONTROL	0		CMARROW																															Otherwise-Normal Control	Otherwise-Normal Control		Acute lymphoblastic leukemia (ALL)	Negative or Unknown								CMARROW	0.961	CMARROW	0.961	CBLOOD	0.01	ET	0.008
GSM937214_40197	GSE38235_83	GSE38235	CONTROL	0		CMARROW																															Otherwise-Normal Control	Otherwise-Normal Control		Acute lymphoblastic leukemia (ALL)	Negative or Unknown								CMARROW	0.984	CMARROW	0.984	AMKL_MIXED	0.004	JMMLm	0.003
GSM937215_40198	GSE38235_18	GSE38235	CONTROL	0		CMARROW																															Otherwise-Normal Control	Otherwise-Normal Control		Acute lymphoblastic leukemia (ALL)	Negative or Unknown								CMARROW	0.967	CMARROW	0.967	ANEUPLOIDY	0.01	AMKL_MIXED	0.004
GSM937216_40199	GSE38235_52	GSE38235	CONTROL	0		CMARROW																															Otherwise-Normal Control	Otherwise-Normal Control		Acute lymphoblastic leukemia (ALL)	Negative or Unknown								CMARROW	0.925	CMARROW	0.925	ET	0.047	CBLOOD	0.006
GSM999353_6190773021_R04C02	PLASMACYT_9	PLASMACYT	MM	0		PLASMACYT																																											PLASMA_CELL	0.96	PLASMA_CELL	0.96	LPL	0.026	MCL_SOX11N	0.002
LLCEG10_Beta	GSE76269_378	GSE76269_1	CLL	0		UNCLEAR																																											UNCLEAR	0	U-CLL	0.976	hMDS	0.017	TPLL	0.002
LLCEG11_Beta	GSE76269_213	GSE76269_1	CLL	0		UNCLEAR																																											UNCLEAR	0	CMARROW	0.494	hMDS	0.235	DUX4	0.166
LLCEG16_Beta	GSE76269_393	GSE76269_1	CLL	0		UNCLEAR																																											UNCLEAR	0	hMDS	0.672	CMARROW	0.311	HCLv	0.013
LLCEG18_Beta	GSE76269_113	GSE76269_1	CLL	0		UNCLEAR																																											U-CLL	0.997	U-CLL	0.997	MCL_SOX11P	0.001	M-CLL	0
LLCEG19_Beta	GSE76269_307	GSE76269_1	CLL	0		UNCLEAR																																											MCL_SOX11N	0.973	MCL_SOX11N	0.973	HCL	0.007	FL	0.006
LLCEG20_Beta	GSE76269_423	GSE76269_1	CLL	0		UNCLEAR																																											UNCLEAR	0	hMDS	0.647	MCL_SOX11P	0.17	U-CLL	0.059
LLCEG21_Beta	GSE76269_116	GSE76269_1	CLL	0		UNCLEAR																																											U-CLL	0.981	U-CLL	0.981	MCL_SOX11N	0.006	MCL_SOX11P	0.005
LLCEG22_Beta	GSE76269_380	GSE76269_1	CLL	0		UNCLEAR																																											U-CLL	0.916	U-CLL	0.916	DLBCL_MLBCL	0.059	M-CLL	0.003
LLCEG23_Beta	GSE76269_103	GSE76269_1	CLL	0		UNCLEAR																																											UNCLEAR	0	M-CLL	0.597	MCL_SOX11N	0.401	BPLL	0.001
LLCEG24_Beta	GSE76269_345	GSE76269_1	CLL	0		UNCLEAR																																											hMDS	0.963	hMDS	0.963	CMML	0.006	lMDS	0.004
LLCEG25_Beta	GSE76269_463	GSE76269_1	CLL	0		UNCLEAR																																											UNCLEAR	0	U-CLL	0.525	M-CLL	0.47	MCL_SOX11N	0.002
LLCEG26_Beta	GSE76269_334	GSE76269_1	CLL	0		UNCLEAR																																											UNCLEAR	0	U-CLL	0.798	M-CLL	0.201	BPLL	0
LLCEG27_Beta	GSE76269_39	GSE76269_1	CLL	0		UNCLEAR																																											UNCLEAR	0	hMDS	0.759	CBLOOD	0.151	HSTCL	0.04
LLCEG28_Beta	GSE76269_46	GSE76269_1	CLL	0		UNCLEAR																																											UNCLEAR	0	MCL_SOX11N	0.685	MCL_SOX11P	0.244	hMDS	0.024
LLCEG29_Beta	GSE76269_397	GSE76269_1	CLL	0		UNCLEAR																																											UNCLEAR	0	hMDS	0.487	nebvBL	0.252	IGHMYC	0.073
LLCEG30_Beta	GSE76269_54	GSE76269_1	CLL	0		UNCLEAR																																											UNCLEAR	0	M-CLL	0.898	MCL_SOX11N	0.081	PTFL	0.013
LLCEG31_Beta	GSE76269_117	GSE76269_1	CLL	0		UNCLEAR																																											UNCLEAR	0	M-CLL	0.431	MCL_SOX11N	0.421	HCL	0.082
LLCEG7_Beta	GSE76269_374	GSE76269_1	CLL	0		UNCLEAR																																											UNCLEAR	0	hMDS	0.926	nebvBL	0.032	HSTCL	0.017
LLCEG8_Beta	GSE76269_212	GSE76269_1	CLL	0		UNCLEAR																																											UNCLEAR	0	MCL_SOX11N	0.311	MCL_SOX11P	0.265	U-CLL	0.128
LLCEG9_Beta	GSE76269_85	GSE76269_1	CLL	0		UNCLEAR																																											M-CLL	0.936	M-CLL	0.936	MCL_SOX11N	0.04	FL	0.015
M10_502_Beta	GSE76269_358	GSE76269_1	LYMPHOMA	0		UNCLEAR																																											UNCLEAR	0	HTLV1_ATL	0.552	SZ	0.251	ETCL_SETD2	0.146
M11_02_Beta	GSE76269_225	GSE76269_1	LYMPHOMA	0		UNCLEAR																																											UNCLEAR	0	SZ	0.535	HSTCL	0.238	HTLV1_ATL	0.208
MF_10_Beta	GSE76269_411	GSE76269_1	LYMPHOMA	0		UNCLEAR																																											HTLV1_ATL	0.968	HTLV1_ATL	0.968	SZ	0.011	ETCL_NONSETD2	0.005
MF_11_Beta	GSE76269_302	GSE76269_1	LYMPHOMA	0		UNCLEAR																																											UNCLEAR	0	SZ	0.379	HSTCL	0.329	HTLV1_ATL	0.204
MF_18_Beta	GSE76269_18	GSE76269_1	LYMPHOMA	0		UNCLEAR																																											HTLV1_ATL	0.96	HTLV1_ATL	0.96	SZ	0.027	DLBCL_MLBCL	0.003
MF_30_Beta	GSE76269_125	GSE76269_1	LYMPHOMA	0		UNCLEAR																																											UNCLEAR	0	HTLV1_ATL	0.824	HSTCL	0.137	SZ	0.037
MF_8_Beta	GSE76269_102	GSE76269_1	LYMPHOMA	0		UNCLEAR																																											HTLV1_ATL	0.977	HTLV1_ATL	0.977	SZ	0.015	ETCL_NONSETD2	0.005
MIO_15_Beta	GSE76269_285	GSE76269_1	LYMPHOMA	0		UNCLEAR																																											SZ	0.975	SZ	0.975	HTLV1_ATL	0.022	FTHCL	0.002
MIO_503_Beta	GSE76269_270	GSE76269_1	LYMPHOMA	0		UNCLEAR																																											SZ	0.979	SZ	0.979	HTLV1_ATL	0.012	DLBCL_MLBCL	0.001
PBMC001_Beta	GSE76269_247	GSE76269_1	CONTROL	0		CBLOOD																																											CBLOOD	0.907	CBLOOD	0.907	CMARROW	0.043	ET	0.011
PBMC002_Beta	GSE76269_153	GSE76269_1	CONTROL	0		CBLOOD																																											CBLOOD	0.608	CBLOOD	0.608	CMARROW	0.317	ALCL	0.022
PBMC003_Beta	GSE76269_320	GSE76269_1	CONTROL	0		CBLOOD																																											CBLOOD	0.947	CBLOOD	0.947	CMARROW	0.013	JMMLm	0.009
PBMC004_Beta	GSE76269_221	GSE76269_1	CONTROL	0		CBLOOD																																											CBLOOD	0.894	CBLOOD	0.894	HTLV1_ATL	0.027	JMMLm	0.023
PBMC005_Beta	GSE76269_44	GSE76269_1	CONTROL	0		CBLOOD																																											CBLOOD	0.745	CBLOOD	0.745	CMARROW	0.177	ET	0.053
PBMC006_Beta	GSE76269_299	GSE76269_1	CONTROL	0		CBLOOD																																											CBLOOD	0.953	CBLOOD	0.953	CMARROW	0.013	ET	0.009
PBMC007_Beta	GSE76269_199	GSE76269_1	CONTROL	0		CBLOOD																																											CBLOOD	0.894	CBLOOD	0.894	CMARROW	0.075	JMMLm	0.01
PBMC008_Beta	GSE76269_172	GSE76269_1	CONTROL	0		CBLOOD																																											CBLOOD	0.92	CBLOOD	0.92	JMMLm	0.023	CMARROW	0.019
PBMC009_Beta	GSE76269_7	GSE76269_1	CONTROL	0		CBLOOD																																											CBLOOD	0.94	CBLOOD	0.94	CMARROW	0.023	JMMLm	0.01
PBMC010_Beta	GSE76269_301	GSE76269_1	CONTROL	0		CBLOOD																																											CBLOOD	0.918	CBLOOD	0.918	hMDS	0.027	HTLV1_ATL	0.017
PBMC011_Beta	GSE76269_162	GSE76269_1	CONTROL	0		CBLOOD																																											CBLOOD	0.925	CBLOOD	0.925	CMARROW	0.031	JMMLm	0.01
PBMC012_Beta	GSE76269_127	GSE76269_1	CONTROL	0		CBLOOD																																											CBLOOD	0.896	CBLOOD	0.896	HTLV1_ATL	0.028	hMDS	0.026
PBMC013_Beta	GSE76269_257	GSE76269_1	CONTROL	0		CBLOOD																																											CBLOOD	0.888	CBLOOD	0.888	HTLV1_ATL	0.073	JMMLm	0.013
PBMC014_Beta	GSE76269_268	GSE76269_1	CONTROL	0		CBLOOD																																											CBLOOD	0.861	CBLOOD	0.861	HTLV1_ATL	0.068	hMDS	0.032
PBMC015_Beta	GSE76269_468	GSE76269_1	CONTROL	0		CBLOOD																																											CBLOOD	0.938	CBLOOD	0.938	CMARROW	0.019	ET	0.013
PBMC016_Beta	GSE76269_329	GSE76269_1	CONTROL	0		CBLOOD																																											CBLOOD	0.832	CBLOOD	0.832	CMARROW	0.112	ET	0.029
PBMC017_Beta	GSE76269_159	GSE76269_1	CONTROL	0		CBLOOD																																											CBLOOD	0.968	CBLOOD	0.968	CMARROW	0.01	JMMLm	0.004
PBMC018_Beta	GSE76269_478	GSE76269_1	CONTROL	0		CBLOOD																																											CBLOOD	0.926	CBLOOD	0.926	CMARROW	0.022	JMMLm	0.013
PBMC019_Beta	GSE76269_135	GSE76269_1	CONTROL	0		CBLOOD																																											CBLOOD	0.958	CBLOOD	0.958	HTLV1_ATL	0.012	CMARROW	0.006
PBMC020_Beta	GSE76269_30	GSE76269_1	CONTROL	0		CBLOOD																																											CBLOOD	0.874	CBLOOD	0.874	HTLV1_ATL	0.044	ALCL	0.035
Schoenung2020_100973270164_R01C01	EGAD00010001999_218	EGAD00010001999	JMML	5		JMMLm																																											JMMLm	0.809	JMMLm	0.809	HTLV1_ATL	0.118	CBLOOD	0.025
Schoenung2020_100973270164_R02C01	EGAD00010001999_291	EGAD00010001999	JMML	1		JMMLm																																											JMMLm	0.111	CMARROW	0.381	nphMPN	0.259	JMMLm	0.111
Schoenung2020_100973270164_R03C01	EGAD00010001999_160	EGAD00010001999	JMML	0		JMMLh																																											JMMLh	0.995	JMMLh	0.995	JMMLm	0.003	ETV6MNX1	0
Schoenung2020_100973270164_R04C01	EGAD00010001999_158	EGAD00010001999	JMML	1		JMMLh																																											TALLOTHER	0.99	TALLOTHER	0.99	ETP	0.009	PAX5ALT	0.001
Schoenung2020_200078650182_R05C02	EGAD00010001999_80	EGAD00010001999	JMML	0		JMMLh																																											JMMLh	0.862	JMMLh	0.862	hMDS	0.119	JMMLm	0.003
Schoenung2020_200078650182_R06C02	EGAD00010001999_85	EGAD00010001999	JMML	0		JMMLl																																											JMMLl	0.938	JMMLl	0.938	JMMLm	0.045	AMKL_MIXED	0.004
Schoenung2020_200078650239_R01C01	EGAD00010001999_274	EGAD00010001999	JMML	0		JMMLh																																											JMMLh	0.346	JMMLm	0.642	JMMLh	0.346	JMMLl	0.005
Schoenung2020_200078650239_R01C02	EGAD00010001999_152	EGAD00010001999	JMML	0		JMMLm																																											JMMLm	0.977	JMMLm	0.977	hMDS	0.009	lMDS	0.004
Schoenung2020_200078650239_R02C02	EGAD00010001999_200	EGAD00010001999	JMML	0		JMMLl																																											JMMLl	0.988	JMMLl	0.988	AMKL_MIXED	0.003	JMMLm	0.002
Schoenung2020_200078650239_R03C01	EGAD00010001999_207	EGAD00010001999	JMML	0		JMMLh																																											JMMLh	0.996	JMMLh	0.996	JMMLm	0.001	CBFA2T3GLIS2	0
Schoenung2020_200078650239_R03C02	EGAD00010001999_42	EGAD00010001999	JMML	0		JMMLm																																											JMMLm	0.98	JMMLm	0.98	JMMLh	0.007	JMMLl	0.002
Schoenung2020_200078650239_R04C01	EGAD00010001999_195	EGAD00010001999	JMML	0		JMMLl																																											JMMLl	0.975	JMMLl	0.975	AMKL_MIXED	0.011	JMMLm	0.005
Schoenung2020_200078650239_R04C02	EGAD00010001999_93	EGAD00010001999	JMML	0		JMMLl																																											JMMLl	0.983	JMMLl	0.983	CMARROW	0.007	AMKL_MIXED	0.006
Schoenung2020_200078650239_R05C01	EGAD00010001999_55	EGAD00010001999	JMML	0		JMMLl																																											JMMLl	0.974	JMMLl	0.974	CMARROW	0.007	AMKL_MIXED	0.007
Schoenung2020_200078650239_R05C02	EGAD00010001999_49	EGAD00010001999	JMML	0		JMMLh																																											JMMLh	0.976	JMMLh	0.976	JMMLm	0.016	JMMLl	0.003
Schoenung2020_200078650239_R06C01	EGAD00010001999_279	EGAD00010001999	JMML	0		JMMLm																																											JMMLm	0.984	JMMLm	0.984	JMMLl	0.008	AMKL_MIXED	0.001
Schoenung2020_200078650239_R06C02	EGAD00010001999_44	EGAD00010001999	JMML	0		JMMLl																																											JMMLl	0.987	JMMLl	0.987	JMMLm	0.005	CMARROW	0.004
Schoenung2020_200277210006_R01C01	EGAD00010001999_171	EGAD00010001999	JMML	0		JMMLh																																											JMMLh	0.982	JMMLh	0.982	JMMLm	0.014	JMMLl	0.001
Schoenung2020_200277210006_R01C02	EGAD00010001999_89	EGAD00010001999	JMML	0		JMMLl																																											JMMLl	0.988	JMMLl	0.988	JMMLm	0.004	CMARROW	0.003
Schoenung2020_200277210006_R02C01	EGAD00010001999_66	EGAD00010001999	JMML	0		JMMLl																																											JMMLl	0.926	JMMLl	0.926	AMKL_MIXED	0.046	CMARROW	0.018
Schoenung2020_200277210006_R02C02	EGAD00010001999_4	EGAD00010001999	JMML	0		JMMLm																																											JMMLm	0.977	JMMLm	0.977	JMMLh	0.007	hMDS	0.004
Schoenung2020_200277210006_R03C01	EGAD00010001999_134	EGAD00010001999	JMML	0		JMMLh																																											JMMLh	0.992	JMMLh	0.992	JMMLm	0.004	CBFA2T3GLIS2	0.001
Schoenung2020_200277210006_R03C02	EGAD00010001999_191	EGAD00010001999	JMML	0		JMMLm																																											JMMLm	0.452	JMMLh	0.536	JMMLm	0.452	JMMLl	0.006
Schoenung2020_200277210006_R04C01	EGAD00010001999_222	EGAD00010001999	JMML	0		JMMLl																																											JMMLl	0.974	JMMLl	0.974	AMKL_MIXED	0.008	CMARROW	0.006
Schoenung2020_200277210006_R04C02	EGAD00010001999_205	EGAD00010001999	JMML	0		JMMLh																																											JMMLh	0.014	hMDS	0.916	JMMLm	0.04	CMML	0.015
Schoenung2020_200277210006_R05C01	EGAD00010001999_130	EGAD00010001999	JMML	0		JMMLl																																											JMMLl	0.985	JMMLl	0.985	JMMLm	0.005	CMARROW	0.005
Schoenung2020_200277210006_R05C02	EGAD00010001999_281	EGAD00010001999	JMML	0		JMMLm																																											JMMLm	0.068	JMMLh	0.927	JMMLm	0.068	hMDS	0.001
Schoenung2020_200277210006_R06C01	EGAD00010001999_108	EGAD00010001999	JMML	0		JMMLh																																											JMMLh	0.99	JMMLh	0.99	JMMLm	0.005	hMDS	0.001
Schoenung2020_200277210006_R06C02	EGAD00010001999_267	EGAD00010001999	JMML	0		JMMLm																																											JMMLm	0.45	JMMLh	0.541	JMMLm	0.45	JMMLl	0.004
Schoenung2020_200277210018_R01C01	EGAD00010001999_128	EGAD00010001999	JMML	0		JMMLh																																											JMMLh	0.963	JMMLh	0.963	JMMLm	0.03	JMMLl	0.002
Schoenung2020_200277210018_R01C02	EGAD00010001999_168	EGAD00010001999	JMML	0		JMMLh																																											JMMLh	0.919	JMMLh	0.919	JMMLm	0.074	JMMLl	0.001
Schoenung2020_200277210018_R02C01	EGAD00010001999_172	EGAD00010001999	JMML	0		JMMLl																																											JMMLl	0.972	JMMLl	0.972	JMMLm	0.017	AMKL_MIXED	0.005
Schoenung2020_200277210018_R02C02	EGAD00010001999_132	EGAD00010001999	JMML	0		JMMLh																																											JMMLh	0.996	JMMLh	0.996	JMMLm	0.002	hMDS	0
Schoenung2020_200277210018_R03C01	EGAD00010001999_143	EGAD00010001999	JMML	0		JMMLm																																											JMMLm	0.964	JMMLm	0.964	JMMLh	0.02	hMDS	0.006
Schoenung2020_200277210018_R03C02	EGAD00010001999_254	EGAD00010001999	JMML	0		JMMLl																																											JMMLl	0.92	JMMLl	0.92	JMMLm	0.056	AMKL_MIXED	0.01
Schoenung2020_200277210018_R04C01	EGAD00010001999_206	EGAD00010001999	JMML	0		JMMLh																																											JMMLh	0.375	JMMLm	0.617	JMMLh	0.375	JMMLl	0.004
Schoenung2020_200277210018_R04C02	EGAD00010001999_217	EGAD00010001999	JMML	0		JMMLh																																											JMMLh	0.996	JMMLh	0.996	ETV6MNX1	0.001	JMMLm	0.001
Schoenung2020_200277210018_R05C01	EGAD00010001999_111	EGAD00010001999	JMML	0		JMMLm																																											JMMLm	0.983	JMMLm	0.983	JMMLl	0.008	AMKL_MIXED	0.001
Schoenung2020_200277210018_R05C02	EGAD00010001999_234	EGAD00010001999	JMML	0		JMMLl																																											JMMLl	0.938	JMMLl	0.938	JMMLm	0.054	AMKL_MIXED	0.003
Schoenung2020_200277210018_R06C01	EGAD00010001999_24	EGAD00010001999	JMML	0		JMMLl																																											JMMLl	0.985	JMMLl	0.985	JMMLm	0.006	CMARROW	0.002
Schoenung2020_200277210018_R06C02	EGAD00010001999_54	EGAD00010001999	JMML	0		JMMLl																																											JMMLl	0.939	JMMLl	0.939	JMMLm	0.052	AMKL_MIXED	0.002
Schoenung2020_200277210025_R01C01	EGAD00010001999_30	EGAD00010001999	JMML	0		JMMLl																																											JMMLl	0.982	JMMLl	0.982	AMKL_MIXED	0.009	JMMLm	0.003
Schoenung2020_200277210025_R01C02	EGAD00010001999_149	EGAD00010001999	JMML	0		JMMLm																																											JMMLm	0.979	JMMLm	0.979	JMMLh	0.014	JMMLl	0.002
Schoenung2020_200277210025_R02C01	EGAD00010001999_33	EGAD00010001999	JMML	0		JMMLm																																											JMMLm	0.962	JMMLm	0.962	JMMLl	0.024	AMKL_MIXED	0.003
Schoenung2020_200277210025_R02C02	EGAD00010001999_99	EGAD00010001999	JMML	0		JMMLl																																											JMMLl	0.978	JMMLl	0.978	AMKL_MIXED	0.011	JMMLm	0.003
Schoenung2020_200277210025_R03C01	EGAD00010001999_13	EGAD00010001999	JMML	0		JMMLm																																											JMMLm	0.966	JMMLm	0.966	JMMLh	0.012	ET	0.006
Schoenung2020_200277210025_R03C02	EGAD00010001999_198	EGAD00010001999	JMML	0		JMMLh																																											JMMLh	0.987	JMMLh	0.987	JMMLm	0.009	JMMLl	0.001
Schoenung2020_200277210025_R04C01	EGAD00010001999_79	EGAD00010001999	JMML	0		JMMLl																																											JMMLl	0.953	JMMLl	0.953	AMKL_MIXED	0.024	CMARROW	0.015
Schoenung2020_200277210025_R04C02	EGAD00010001999_153	EGAD00010001999	JMML	0		JMMLl																																											JMMLl	0.757	JMMLl	0.757	JMMLm	0.221	AMKL_MIXED	0.006
Schoenung2020_200277210025_R05C01	EGAD00010001999_188	EGAD00010001999	JMML	0		JMMLm																																											JMMLm	0.977	JMMLm	0.977	JMMLh	0.01	hMDS	0.002
Schoenung2020_200277210025_R05C02	EGAD00010001999_57	EGAD00010001999	JMML	0		JMMLm																																											JMMLm	0.859	JMMLm	0.859	JMMLl	0.127	CMARROW	0.003
Schoenung2020_200277210025_R06C01	EGAD00010001999_22	EGAD00010001999	JMML	0		JMMLh																																											JMMLh	0.981	JMMLh	0.981	JMMLm	0.013	JMMLl	0.001
Schoenung2020_200277210025_R06C02	EGAD00010001999_251	EGAD00010001999	JMML	0		JMMLh																																											JMMLh	0.991	JMMLh	0.991	JMMLm	0.004	CMML	0.001
Schoenung2020_200277210026_R01C01	EGAD00010001999_201	EGAD00010001999	JMML	0		JMMLh																																											JMMLh	0.994	JMMLh	0.994	JMMLm	0.002	ET	0
Schoenung2020_200277210026_R01C02	EGAD00010001999_53	EGAD00010001999	JMML	0		JMMLh																																											JMMLh	0.996	JMMLh	0.996	hMDS	0.001	JMMLm	0.001
Schoenung2020_200277210026_R02C01	EGAD00010001999_10	EGAD00010001999	JMML	0		JMMLm																																											JMMLm	0.982	JMMLm	0.982	JMMLh	0.008	JMMLl	0.003
Schoenung2020_200277210026_R02C02	EGAD00010001999_16	EGAD00010001999	JMML	0		JMMLh																																											JMMLh	0.98	JMMLh	0.98	JMMLm	0.015	hMDS	0.001
Schoenung2020_200277210026_R03C01	EGAD00010001999_78	EGAD00010001999	JMML	0		JMMLm																																											JMMLm	0.363	JMMLl	0.607	JMMLm	0.363	AMKL_MIXED	0.019
Schoenung2020_200277210026_R03C02	EGAD00010001999_28	EGAD00010001999	JMML	0		JMMLm																																											JMMLm	0.542	JMMLm	0.542	JMMLl	0.426	AMKL_MIXED	0.019
Schoenung2020_200277210026_R04C01	EGAD00010001999_124	EGAD00010001999	JMML	0		JMMLh																																											JMMLh	0.424	JMMLm	0.563	JMMLh	0.424	JMMLl	0.004
Schoenung2020_200277210026_R04C02	EGAD00010001999_144	EGAD00010001999	JMML	0		JMMLl																																											JMMLl	0.967	JMMLl	0.967	AMKL_MIXED	0.014	CMARROW	0.012
Schoenung2020_200277210026_R05C01	EGAD00010001999_229	EGAD00010001999	JMML	0		JMMLl																																											JMMLl	0.984	JMMLl	0.984	AMKL_MIXED	0.005	CMARROW	0.004
Schoenung2020_200277210026_R05C02	EGAD00010001999_237	EGAD00010001999	JMML	0		JMMLl																																											JMMLl	0.971	JMMLl	0.971	JMMLm	0.02	AMKL_MIXED	0.003
Schoenung2020_200277210026_R06C01	EGAD00010001999_176	EGAD00010001999	JMML	0		JMMLl																																											JMMLl	0.974	JMMLl	0.974	AMKL_MIXED	0.008	JMMLm	0.005
Schoenung2020_200277210026_R06C02	EGAD00010001999_169	EGAD00010001999	JMML	0		JMMLl																																											JMMLl	0.929	JMMLl	0.929	JMMLm	0.06	CMARROW	0.004
Schoenung2020_200277210040_R05C02	EGAD00010001999_179	EGAD00010001999	JMML	0		JMMLl																																											JMMLl	0.979	JMMLl	0.979	AMKL_MIXED	0.009	CMARROW	0.006
Schoenung2020_200277210040_R06C02	EGAD00010001999_119	EGAD00010001999	JMML	2		JMMLl																																											JMMLl	0.086	JMMLm	0.811	JMMLl	0.086	CMARROW	0.061
Schoenung2020_200277210044_R01C01	EGAD00010001999_34	EGAD00010001999	JMML	0		JMMLh																																											JMMLh	0.922	JMMLh	0.922	hMDS	0.045	FETETS	0.005
Schoenung2020_200277210044_R01C02	EGAD00010001999_148	EGAD00010001999	JMML	0		JMMLh																																											JMMLh	0.944	JMMLh	0.944	JMMLm	0.026	hMDS	0.017
Schoenung2020_200277210044_R02C01	EGAD00010001999_142	EGAD00010001999	JMML	0		JMMLm																																											JMMLm	0.961	JMMLm	0.961	JMMLl	0.024	AMKL_MIXED	0.004
Schoenung2020_200277210044_R02C02	EGAD00010001999_210	EGAD00010001999	JMML	0		JMMLm																																											JMMLm	0.916	JMMLm	0.916	JMMLl	0.059	JMMLh	0.01
Schoenung2020_200277210044_R03C01	EGAD00010001999_116	EGAD00010001999	JMML	0		JMMLl																																											JMMLl	0.981	JMMLl	0.981	AMKL_MIXED	0.005	JMMLm	0.005
Schoenung2020_200277210044_R03C02	EGAD00010001999_246	EGAD00010001999	JMML	0		JMMLl																																											JMMLl	0.881	JMMLl	0.881	JMMLm	0.043	AMKL_MIXED	0.039
Schoenung2020_200277210044_R04C01	EGAD00010001999_238	EGAD00010001999	JMML	0		JMMLh																																											JMMLh	0.935	JMMLh	0.935	JMMLm	0.043	hMDS	0.016
Schoenung2020_200277210044_R04C02	EGAD00010001999_220	EGAD00010001999	JMML	0		JMMLh																																											JMMLh	0.996	JMMLh	0.996	JMMLm	0.001	CEBPA	0.001
Schoenung2020_200277210044_R05C01	EGAD00010001999_82	EGAD00010001999	JMML	0		JMMLl																																											JMMLl	0.743	JMMLl	0.743	JMMLm	0.245	JMMLh	0.005
Schoenung2020_200277210044_R05C02	EGAD00010001999_133	EGAD00010001999	JMML	0		JMMLl																																											JMMLl	0.974	JMMLl	0.974	AMKL_MIXED	0.014	CMARROW	0.004
Schoenung2020_200277210044_R06C01	EGAD00010001999_47	EGAD00010001999	JMML	0		JMMLl																																											JMMLl	0.967	JMMLl	0.967	JMMLm	0.015	AMKL_MIXED	0.006
Schoenung2020_200277210044_R06C02	EGAD00010001999_103	EGAD00010001999	JMML	0		JMMLl																																											JMMLl	0.987	JMMLl	0.987	AMKL_MIXED	0.006	JMMLm	0.003
Schoenung2020_200277210049_R01C01	EGAD00010001999_228	EGAD00010001999	JMML	0		JMMLl																																											JMMLl	0.651	JMMLl	0.651	JMMLm	0.328	AMKL_MIXED	0.007
Schoenung2020_200277210049_R01C02	EGAD00010001999_178	EGAD00010001999	JMML	0		JMMLh																																											JMMLh	0.973	JMMLh	0.973	JMMLm	0.021	hMDS	0.001
Schoenung2020_200277210049_R02C01	EGAD00010001999_157	EGAD00010001999	JMML	0		JMMLh																																											JMMLh	0.997	JMMLh	0.997	JMMLm	0.001	hMDS	0
Schoenung2020_200277210049_R02C02	EGAD00010001999_84	EGAD00010001999	JMML	0		JMMLh																																											JMMLh	0.988	JMMLh	0.988	hMDS	0.002	JMMLm	0.001
Schoenung2020_200277210049_R03C01	EGAD00010001999_256	EGAD00010001999	JMML	0		JMMLl																																											JMMLl	0.984	JMMLl	0.984	JMMLm	0.01	AMKL_MIXED	0.002
Schoenung2020_200277210049_R03C02	EGAD00010001999_101	EGAD00010001999	JMML	0		JMMLm																																											JMMLm	0.842	JMMLm	0.842	JMMLh	0.147	JMMLl	0.007
Schoenung2020_200277210049_R04C01	EGAD00010001999_284	EGAD00010001999	JMML	0		JMMLh																																											JMMLh	0.991	JMMLh	0.991	JMMLm	0.006	ET	0.001
Schoenung2020_200277210049_R04C02	EGAD00010001999_19	EGAD00010001999	JMML	0		JMMLm																																											JMMLm	0.521	JMMLm	0.521	JMMLl	0.452	JMMLh	0.012
Schoenung2020_200277210049_R05C01	EGAD00010001999_9	EGAD00010001999	JMML	0		JMMLh																																											JMMLh	0.997	JMMLh	0.997	CMML	0.001	CML	0.001
Schoenung2020_200277210049_R05C02	EGAD00010001999_212	EGAD00010001999	JMML	0		JMMLm																																											JMMLm	0.9	JMMLm	0.9	JMMLl	0.086	JMMLh	0.008
Schoenung2020_200277210049_R06C01	EGAD00010001999_231	EGAD00010001999	JMML	0		JMMLm																																											JMMLm	0.988	JMMLm	0.988	JMMLh	0.003	hMDS	0.002
Schoenung2020_200277210049_R06C02	EGAD00010001999_216	EGAD00010001999	JMML	0		JMMLl																																											JMMLl	0.974	JMMLl	0.974	AMKL_MIXED	0.016	CMARROW	0.005
Schoenung2020_200277210055_R01C01	EGAD00010001999_277	EGAD00010001999	JMML	0		JMMLh																																											JMMLh	0.971	JMMLh	0.971	JMMLm	0.024	JMMLl	0.001
Schoenung2020_200277210055_R01C02	EGAD00010001999_75	EGAD00010001999	JMML	0		JMMLm																																											JMMLm	0.923	JMMLm	0.923	JMMLl	0.06	JMMLh	0.008
Schoenung2020_200277210055_R02C01	EGAD00010001999_117	EGAD00010001999	JMML	0		JMMLh																																											JMMLh	0.997	JMMLh	0.997	JMMLm	0.001	hMDS	0
Schoenung2020_200277210055_R02C02	EGAD00010001999_127	EGAD00010001999	JMML	0		JMMLm																																											JMMLm	0.954	JMMLm	0.954	JMMLl	0.028	JMMLh	0.013
Schoenung2020_200277210055_R03C01	EGAD00010001999_155	EGAD00010001999	JMML	0		JMMLl																																											JMMLl	0.79	JMMLl	0.79	JMMLm	0.196	JMMLh	0.004
Schoenung2020_200277210055_R04C01	EGAD00010001999_226	EGAD00010001999	JMML	0		JMMLh																																											JMMLh	0.984	JMMLh	0.984	JMMLm	0.011	FETETS	0
Schoenung2020_200277210055_R05C01	EGAD00010001999_261	EGAD00010001999	JMML	0		JMMLm																																											JMMLm	0.971	JMMLm	0.971	JMMLl	0.004	CBLOOD	0.003
Schoenung2020_200277210055_R06C01	EGAD00010001999_45	EGAD00010001999	JMML	0		JMMLh																																											JMMLh	0.94	JMMLh	0.94	JMMLm	0.053	JMMLl	0.003
Schoenung2020_200397860068_R06C02	EGAD00010001999_272	EGAD00010001999	JMML	0		JMMLl																																											JMMLl	0.975	JMMLl	0.975	JMMLm	0.011	AMKL_MIXED	0.004
Schoenung2020_200397860086_R01C01	EGAD00010001999_194	EGAD00010001999	JMML	0		JMMLl																																											JMMLl	0.849	JMMLl	0.849	JMMLm	0.139	AMKL_MIXED	0.005
Schoenung2020_200397860086_R01C02	EGAD00010001999_286	EGAD00010001999	JMML	0		JMMLl																																											JMMLl	0.977	JMMLl	0.977	CMARROW	0.01	JMMLm	0.005
Schoenung2020_200397860086_R02C01	EGAD00010001999_269	EGAD00010001999	JMML	0		JMMLh																																											JMMLh	0.987	JMMLh	0.987	JMMLm	0.009	JMMLl	0
Schoenung2020_200397860086_R02C02	EGAD00010001999_56	EGAD00010001999	JMML	0		JMMLl																																											JMMLl	0.98	JMMLl	0.98	AMKL_MIXED	0.007	CMARROW	0.006
Schoenung2020_200397860086_R03C01	EGAD00010001999_230	EGAD00010001999	JMML	0		JMMLl																																											JMMLl	0.969	JMMLl	0.969	JMMLm	0.011	AMKL_MIXED	0.008
Schoenung2020_200397860086_R03C02	EGAD00010001999_27	EGAD00010001999	JMML	0		JMMLm																																											JMMLm	0.943	JMMLm	0.943	JMMLh	0.038	JMMLl	0.011
Schoenung2020_200397860086_R04C01	EGAD00010001999_167	EGAD00010001999	JMML	0		JMMLh																																											JMMLh	0.98	JMMLh	0.98	JMMLm	0.017	DUX4	0.001
Schoenung2020_200397860086_R05C01	EGAD00010001999_215	EGAD00010001999	JMML	1		JMMLm																																											JMMLm	0.574	JMMLm	0.574	CBLOOD	0.247	HTLV1_ATL	0.063
Schoenung2020_200397860086_R05C02	EGAD00010001999_165	EGAD00010001999	JMML	0		JMMLm																																											JMMLm	0.862	JMMLm	0.862	JMMLh	0.103	JMMLl	0.03
Schoenung2020_200397860086_R06C01	EGAD00010001999_147	EGAD00010001999	JMML	0		JMMLl																																											JMMLl	0.943	JMMLl	0.943	CMARROW	0.029	AMKL_MIXED	0.015
Schoenung2020_200397860086_R06C02	EGAD00010001999_265	EGAD00010001999	JMML	0		JMMLl																																											JMMLl	0.983	JMMLl	0.983	AMKL_MIXED	0.005	JMMLm	0.003
Schoenung2020_200397860087_R01C01	EGAD00010001999_38	EGAD00010001999	JMML	0		JMMLh																																											JMMLh	0.992	JMMLh	0.992	JMMLm	0.003	CMML	0.001
Schoenung2020_200397860087_R01C02	EGAD00010001999_112	EGAD00010001999	JMML	1		JMMLl																																											JMMLl	0.045	CMARROW	0.89	AMKL_MIXED	0.049	JMMLl	0.045
Schoenung2020_200397860087_R02C01	EGAD00010001999_36	EGAD00010001999	JMML	0		JMMLm																																											JMMLm	0.92	JMMLm	0.92	JMMLh	0.048	JMMLl	0.026
Schoenung2020_200397860087_R02C02	EGAD00010001999_126	EGAD00010001999	JMML	0		JMMLm																																											JMMLm	0.817	JMMLm	0.817	JMMLl	0.172	JMMLh	0.005
Schoenung2020_200397860087_R03C01	EGAD00010001999_63	EGAD00010001999	JMML	0		JMMLl																																											JMMLl	0.976	JMMLl	0.976	JMMLm	0.014	AMKL_MIXED	0.004
Schoenung2020_200397860087_R03C02	EGAD00010001999_60	EGAD00010001999	JMML	0		JMMLl																																											JMMLl	0.981	JMMLl	0.981	AMKL_MIXED	0.005	JMMLm	0.004
Schoenung2020_200397860087_R04C01	EGAD00010001999_71	EGAD00010001999	JMML	0		JMMLl																																											JMMLl	0.931	JMMLl	0.931	JMMLm	0.026	AMKL_MIXED	0.018
Schoenung2020_200397860087_R05C01	EGAD00010001999_271	EGAD00010001999	JMML	0		JMMLl																																											JMMLl	0.866	JMMLl	0.866	JMMLm	0.127	JMMLh	0.002
Schoenung2020_200397860087_R05C02	EGAD00010001999_259	EGAD00010001999	JMML	0		JMMLm																																											JMMLm	0.986	JMMLm	0.986	JMMLh	0.005	JMMLl	0.002
Schoenung2020_200397860087_R06C01	EGAD00010001999_14	EGAD00010001999	JMML	0		JMMLh																																											JMMLh	0.991	JMMLh	0.991	JMMLm	0.002	IDH	0.001
Schoenung2020_200397860087_R06C02	EGAD00010001999_240	EGAD00010001999	JMML	0		JMMLl																																											JMMLl	0.937	JMMLl	0.937	JMMLm	0.045	AMKL_MIXED	0.003
Schoenung2020_200397860089_R01C01	EGAD00010001999_29	EGAD00010001999	JMML	0		JMMLm																																											JMMLm	0.986	JMMLm	0.986	JMMLh	0.005	AMKL_MIXED	0.002
Schoenung2020_200397860089_R01C02	EGAD00010001999_151	EGAD00010001999	JMML	0		JMMLl																																											JMMLl	0.966	JMMLl	0.966	AMKL_MIXED	0.015	CMARROW	0.005
Schoenung2020_200397860089_R02C01	EGAD00010001999_11	EGAD00010001999	JMML	0		JMMLh																																											JMMLh	0.987	JMMLh	0.987	JMMLm	0.008	ETV6MNX1	0.001
Schoenung2020_200397860089_R02C02	EGAD00010001999_15	EGAD00010001999	JMML	0		JMMLl																																											JMMLl	0.923	JMMLl	0.923	JMMLm	0.052	AMKL_MIXED	0.009
Schoenung2020_200397860089_R03C01	EGAD00010001999_94	EGAD00010001999	JMML	0		JMMLh																																											JMMLh	0.563	JMMLh	0.563	JMMLm	0.406	hMDS	0.023
Schoenung2020_200397860089_R03C02	EGAD00010001999_196	EGAD00010001999	JMML	0		JMMLl																																											JMMLl	0.987	JMMLl	0.987	CMARROW	0.005	AMKL_MIXED	0.003
Schoenung2020_200397860089_R04C01	EGAD00010001999_224	EGAD00010001999	JMML	0		JMMLh																																											JMMLh	0.988	JMMLh	0.988	JMMLm	0.007	CMML	0.001
Schoenung2020_200397860089_R04C02	EGAD00010001999_247	EGAD00010001999	JMML	0		JMMLl																																											JMMLl	0.953	JMMLl	0.953	JMMLm	0.031	CMARROW	0.004
Schoenung2020_200397860089_R05C01	EGAD00010001999_23	EGAD00010001999	JMML	0		JMMLl																																											JMMLl	0.988	JMMLl	0.988	JMMLm	0.004	AMKL_MIXED	0.003
Schoenung2020_200397860089_R05C02	EGAD00010001999_86	EGAD00010001999	JMML	0		JMMLm																																											JMMLm	0.801	JMMLm	0.801	JMMLh	0.194	hMDS	0.001
Schoenung2020_200397860089_R06C01	EGAD00010001999_239	EGAD00010001999	JMML	0		JMMLl																																											JMMLl	0.646	JMMLl	0.646	JMMLm	0.347	JMMLh	0.002
Schoenung2020_200397860089_R06C02	EGAD00010001999_52	EGAD00010001999	JMML	0		JMMLl																																											JMMLl	0.975	JMMLl	0.975	JMMLm	0.018	AMKL_MIXED	0.002
Schoenung2020_200397860097_R01C01	EGAD00010001999_227	EGAD00010001999	JMML	0		JMMLl																																											JMMLl	0.993	JMMLl	0.993	AMKL_MIXED	0.004	CMARROW	0.001
Schoenung2020_200397860097_R01C02	EGAD00010001999_209	EGAD00010001999	JMML	0		JMMLh																																											JMMLh	0.981	JMMLh	0.981	JMMLm	0.011	lMDS	0.001
Schoenung2020_200397860097_R02C01	EGAD00010001999_197	EGAD00010001999	JMML	0		JMMLh																																											JMMLh	0.994	JMMLh	0.994	JMMLm	0.001	nphMPN	0.001
Schoenung2020_200397860097_R02C02	EGAD00010001999_40	EGAD00010001999	JMML	0		JMMLh																																											JMMLh	0.994	JMMLh	0.994	JMMLm	0.002	CMML	0
Schoenung2020_200397860097_R03C01	EGAD00010001999_73	EGAD00010001999	JMML	0		JMMLl																																											JMMLl	0.43	JMMLm	0.557	JMMLl	0.43	JMMLh	0.003
Schoenung2020_200397860097_R03C02	EGAD00010001999_260	EGAD00010001999	JMML	0		JMMLm																																											JMMLm	0.885	JMMLm	0.885	JMMLh	0.068	JMMLl	0.042
Schoenung2020_200397860097_R04C01	EGAD00010001999_150	EGAD00010001999	JMML	0		JMMLl																																											JMMLl	0.967	JMMLl	0.967	JMMLm	0.026	CMARROW	0.002
Schoenung2020_200397860097_R04C02	EGAD00010001999_95	EGAD00010001999	JMML	0		JMMLl																																											JMMLl	0.979	JMMLl	0.979	JMMLm	0.006	CMARROW	0.006
Schoenung2020_200397860097_R05C01	EGAD00010001999_123	EGAD00010001999	JMML	0		JMMLm																																											JMMLm	0.704	JMMLm	0.704	JMMLh	0.278	JMMLl	0.011
Schoenung2020_200397860097_R05C02	EGAD00010001999_264	EGAD00010001999	JMML	0		JMMLl																																											JMMLl	0.97	JMMLl	0.97	CMARROW	0.01	AMKL_MIXED	0.007
Schoenung2020_200397860097_R06C01	EGAD00010001999_193	EGAD00010001999	JMML	0		JMMLm																																											JMMLm	0.955	JMMLm	0.955	JMMLl	0.018	AMKL_MIXED	0.012
Schoenung2020_200397860097_R06C02	EGAD00010001999_163	EGAD00010001999	JMML	0		JMMLl																																											JMMLl	0.961	JMMLl	0.961	CMARROW	0.01	AMKL_MIXED	0.01
Schoenung2020_200397860100_R01C01	EGAD00010001999_258	EGAD00010001999	JMML	0		JMMLm																																											JMMLm	0.768	JMMLm	0.768	JMMLl	0.22	AMKL_MIXED	0.004
Schoenung2020_200397860100_R02C01	EGAD00010001999_245	EGAD00010001999	JMML	0		JMMLh																																											JMMLh	0.977	JMMLh	0.977	JMMLm	0.016	JMMLl	0.002
Schoenung2020_200397860100_R03C01	EGAD00010001999_1	EGAD00010001999	JMML	0		JMMLm																																											JMMLm	0.952	JMMLm	0.952	JMMLl	0.024	JMMLh	0.01
Schoenung2020_200397860100_R04C01	EGAD00010001999_113	EGAD00010001999	JMML	0		JMMLh																																											JMMLh	0.992	JMMLh	0.992	JMMLm	0.003	KMT2AAML_HOXAB	0.001
Schoenung2020_200397860100_R05C01	EGAD00010001999_51	EGAD00010001999	JMML	0		JMMLh																																											JMMLh	0.754	JMMLh	0.754	JMMLm	0.243	JMMLl	0.002
Schoenung2020_200866140148_R01C02	EGAD00010001999_288	EGAD00010001999	JMML	0		JMMLl																																											JMMLl	0.933	JMMLl	0.933	CMARROW	0.032	AMKL_MIXED	0.027
Schoenung2020_200866140148_R02C02	EGAD00010001999_156	EGAD00010001999	JMML	0		JMMLl																																											JMMLl	0.97	JMMLl	0.97	CMARROW	0.011	AMKL_MIXED	0.006
Schoenung2020_200866140148_R04C01	EGAD00010001999_12	EGAD00010001999	JMML	0		JMMLl																																											JMMLl	0.969	JMMLl	0.969	JMMLm	0.017	CMARROW	0.003
Schoenung2020_200866140148_R04C02	EGAD00010001999_65	EGAD00010001999	JMML	0		JMMLl																																											JMMLl	0.958	JMMLl	0.958	JMMLm	0.025	AMKL_MIXED	0.004
Schoenung2020_200866140148_R05C01	EGAD00010001999_185	EGAD00010001999	JMML	0		JMMLh																																											JMMLh	0.989	JMMLh	0.989	JMMLm	0.003	ETV6MNX1	0.003
Schoenung2020_200866140148_R05C02	EGAD00010001999_225	EGAD00010001999	JMML	0		JMMLl																																											JMMLl	0.969	JMMLl	0.969	AMKL_MIXED	0.015	CMARROW	0.008
Schoenung2020_200866140148_R06C01	EGAD00010001999_211	EGAD00010001999	JMML	0		JMMLl																																											JMMLl	0.982	JMMLl	0.982	CMARROW	0.006	AMKL_MIXED	0.005
Schoenung2020_200866140247_R01C01	EGAD00010001999_177	EGAD00010001999	JMML	0		JMMLm																																											JMMLm	0.736	JMMLm	0.736	JMMLl	0.233	AMKL_MIXED	0.01
Schoenung2020_200866140247_R01C02	EGAD00010001999_154	EGAD00010001999	JMML	5		JMMLm																																											JMMLm	0.778	JMMLm	0.778	HTLV1_ATL	0.09	ALCL	0.047
Schoenung2020_200866140247_R02C01	EGAD00010001999_3	EGAD00010001999	JMML	0		JMMLh																																											JMMLh	0.986	JMMLh	0.986	JMMLm	0.005	CBLOOD	0.001
Schoenung2020_200866140247_R02C02	EGAD00010001999_25	EGAD00010001999	JMML	0		JMMLl																																											JMMLl	0.974	JMMLl	0.974	AMKL_MIXED	0.01	CMARROW	0.009
Schoenung2020_200866140247_R04C01	EGAD00010001999_242	EGAD00010001999	JMML	0		JMMLl																																											JMMLl	0.945	JMMLl	0.945	JMMLm	0.027	CMARROW	0.01
Schoenung2020_200866140247_R05C01	EGAD00010001999_232	EGAD00010001999	JMML	0		JMMLl																																											JMMLl	0.934	JMMLl	0.934	AMKL_MIXED	0.048	CMARROW	0.004
Schoenung2020_200866140247_R06C01	EGAD00010001999_233	EGAD00010001999	JMML	0		JMMLl																																											JMMLl	0.985	JMMLl	0.985	AMKL_MIXED	0.005	JMMLm	0.003
Schoenung2020_3999308036_R01C01	EGAD00010001999_278	EGAD00010001999	JMML	0		JMMLh																																											JMMLh	0.992	JMMLh	0.992	JMMLm	0.003	JMMLl	0.001
Schoenung2020_3999308036_R01C02	EGAD00010001999_59	EGAD00010001999	JMML	0		JMMLm																																											JMMLm	0.958	JMMLm	0.958	JMMLh	0.032	JMMLl	0.003
Schoenung2020_3999308036_R02C01	EGAD00010001999_131	EGAD00010001999	JMML	0		JMMLh																																											JMMLh	0.995	JMMLh	0.995	KMT2AAML_HOXAB	0.002	IDH	0.001
Schoenung2020_3999308036_R02C02	EGAD00010001999_181	EGAD00010001999	JMML	0		JMMLh																																											JMMLh	0.978	JMMLh	0.978	JMMLm	0.009	hMDS	0.002
Schoenung2020_3999308036_R03C01	EGAD00010001999_26	EGAD00010001999	JMML	0		JMMLl																																											JMMLl	0.973	JMMLl	0.973	JMMLm	0.015	AMKL_MIXED	0.003
Schoenung2020_3999308036_R03C02	EGAD00010001999_105	EGAD00010001999	JMML	0		JMMLh																																											JMMLh	0.981	JMMLh	0.981	JMMLm	0.009	JMMLl	0.001
Schoenung2020_3999308036_R04C01	EGAD00010001999_214	EGAD00010001999	JMML	0		JMMLm																																											JMMLm	0.924	JMMLm	0.924	JMMLh	0.057	hMDS	0.006
Schoenung2020_3999308036_R04C02	EGAD00010001999_136	EGAD00010001999	JMML	0		JMMLh																																											JMMLh	0.922	JMMLh	0.922	hMDS	0.036	JMMLm	0.033
Schoenung2020_3999308036_R05C01	EGAD00010001999_161	EGAD00010001999	JMML	0		JMMLh																																											JMMLh	0.992	JMMLh	0.992	JMMLm	0.002	FETETS	0.001
Schoenung2020_3999308036_R05C02	EGAD00010001999_76	EGAD00010001999	JMML	0		JMMLl																																											JMMLl	0.976	JMMLl	0.976	AMKL_MIXED	0.013	CMARROW	0.003
Schoenung2020_3999308036_R06C02	EGAD00010001999_114	EGAD00010001999	JMML	0		JMMLh																																											JMMLh	0.993	JMMLh	0.993	ETV6MNX1	0.001	FETETS	0.001
Schoenung2020_3999308054_R01C01	EGAD00010001999_6	EGAD00010001999	JMML	0		JMMLh																																											JMMLh	0.995	JMMLh	0.995	JMMLm	0.002	CEBPA	0
Schoenung2020_3999308054_R01C02	EGAD00010001999_285	EGAD00010001999	JMML	0		JMMLh																																											JMMLh	0.553	JMMLh	0.553	JMMLm	0.439	JMMLl	0.002
Schoenung2020_3999308054_R02C01	EGAD00010001999_125	EGAD00010001999	JMML	0		JMMLh																																											JMMLh	0.996	JMMLh	0.996	JMMLm	0.001	UBTF_ITD	0.001
Schoenung2020_3999308054_R02C02	EGAD00010001999_115	EGAD00010001999	JMML	0		JMMLh																																											JMMLh	0.993	JMMLh	0.993	JMMLm	0.004	CML	0.001
Schoenung2020_3999308054_R03C01	EGAD00010001999_107	EGAD00010001999	JMML	0		JMMLh																																											JMMLh	0.992	JMMLh	0.992	JMMLm	0.002	KMT2AAML_HOXAB	0.001
Schoenung2020_3999308054_R03C02	EGAD00010001999_120	EGAD00010001999	JMML	0		JMMLl																																											JMMLl	0.989	JMMLl	0.989	JMMLm	0.004	AMKL_MIXED	0.003
Schoenung2020_3999308054_R04C01	EGAD00010001999_184	EGAD00010001999	JMML	0		JMMLh																																											JMMLh	0.997	JMMLh	0.997	KMT2AAML_MECOM	0.001	FETETS	0
Schoenung2020_3999308054_R04C02	EGAD00010001999_280	EGAD00010001999	JMML	0		JMMLh																																											JMMLh	0.99	JMMLh	0.99	JMMLm	0.005	FETETS	0.001
Schoenung2020_3999308054_R05C01	EGAD00010001999_213	EGAD00010001999	JMML	0		JMMLl																																											JMMLl	0.859	JMMLl	0.859	JMMLm	0.101	CMARROW	0.014
Schoenung2020_3999308054_R05C02	EGAD00010001999_268	EGAD00010001999	JMML	0		JMMLm																																											JMMLm	0.836	JMMLm	0.836	JMMLh	0.146	JMMLl	0.011
Schoenung2020_3999308054_R06C01	EGAD00010001999_68	EGAD00010001999	JMML	0		JMMLl																																											JMMLl	0.962	JMMLl	0.962	CMARROW	0.014	AMKL_MIXED	0.01
Schoenung2020_3999308054_R06C02	EGAD00010001999_219	EGAD00010001999	JMML	0		JMMLh																																											JMMLh	0.99	JMMLh	0.99	JMMLm	0.002	CMML	0.001
Schoenung2020_3999308067_R01C01	EGAD00010001999_241	EGAD00010001999	JMML	0		JMMLl																																											JMMLl	0.967	JMMLl	0.967	JMMLm	0.017	AMKL_MIXED	0.006
Schoenung2020_3999308067_R01C02	EGAD00010001999_20	EGAD00010001999	JMML	0		JMMLl																																											JMMLl	0.939	JMMLl	0.939	JMMLm	0.051	CMARROW	0.002
Schoenung2020_3999308067_R02C01	EGAD00010001999_74	EGAD00010001999	JMML	0		JMMLl																																											JMMLl	0.966	JMMLl	0.966	JMMLm	0.021	JMMLh	0.003
Schoenung2020_3999308067_R02C02	EGAD00010001999_244	EGAD00010001999	JMML	0		JMMLl																																											JMMLl	0.978	JMMLl	0.978	JMMLm	0.008	CMARROW	0.003
Schoenung2020_3999308067_R03C01	EGAD00010001999_129	EGAD00010001999	JMML	0		JMMLh																																											JMMLh	0.968	JMMLh	0.968	JMMLm	0.025	JMMLl	0.001
Schoenung2020_3999308067_R04C01	EGAD00010001999_270	EGAD00010001999	JMML	0		JMMLl																																											JMMLl	0.884	JMMLl	0.884	JMMLm	0.104	JMMLh	0.004
Schoenung2020_3999308067_R05C01	EGAD00010001999_275	EGAD00010001999	JMML	0		JMMLl																																											JMMLl	0.975	JMMLl	0.975	AMKL_MIXED	0.006	JMMLm	0.006
Schoenung2020_3999308067_R05C02	EGAD00010001999_192	EGAD00010001999	JMML	0		JMMLl																																											JMMLl	0.986	JMMLl	0.986	AMKL_MIXED	0.004	JMMLm	0.002
Schoenung2020_3999308067_R06C01	EGAD00010001999_102	EGAD00010001999	JMML	0		JMMLh																																											JMMLh	0.979	JMMLh	0.979	JMMLm	0.012	AMKL_MIXED	0.001
Schoenung2020_3999308067_R06C02	EGAD00010001999_92	EGAD00010001999	JMML	0		JMMLl																																											JMMLl	0.925	JMMLl	0.925	JMMLm	0.057	AMKL_MIXED	0.003
Schoenung2020_3999308093_R01C02	EGAD00010001999_248	EGAD00010001999	JMML	0		JMMLh																																											JMMLh	0.994	JMMLh	0.994	JMMLm	0.001	CEBPA	0.001
Schoenung2020_3999308093_R02C01	EGAD00010001999_5	EGAD00010001999	JMML	0		JMMLl																																											JMMLl	0.983	JMMLl	0.983	JMMLm	0.004	AMKL_MIXED	0.003
Schoenung2020_3999308093_R02C02	EGAD00010001999_208	EGAD00010001999	JMML	0		JMMLl																																											JMMLl	0.971	JMMLl	0.971	JMMLm	0.01	AMKL_MIXED	0.009
Schoenung2020_3999308093_R03C01	EGAD00010001999_253	EGAD00010001999	JMML	0		JMMLl																																											JMMLl	0.979	JMMLl	0.979	JMMLm	0.007	CMARROW	0.004
Schoenung2020_3999308093_R03C02	EGAD00010001999_183	EGAD00010001999	JMML	0		JMMLl																																											JMMLl	0.961	JMMLl	0.961	JMMLm	0.024	AMKL_MIXED	0.005
Schoenung2020_3999308093_R04C01	EGAD00010001999_180	EGAD00010001999	JMML	0		JMMLh																																											JMMLh	0.974	JMMLh	0.974	JMMLm	0.018	hMDS	0.001
Schoenung2020_3999308093_R04C02	EGAD00010001999_18	EGAD00010001999	JMML	0		JMMLh																																											JMMLh	0.985	JMMLh	0.985	JMMLm	0.006	JMMLl	0.001
Schoenung2020_3999308093_R05C01	EGAD00010001999_146	EGAD00010001999	JMML	0		JMMLh																																											JMMLh	0.986	JMMLh	0.986	JMMLm	0.01	hMDS	0
Schoenung2020_3999308093_R05C02	EGAD00010001999_122	EGAD00010001999	JMML	0		JMMLh																																											JMMLh	0.994	JMMLh	0.994	JMMLm	0.001	hMDS	0.001
Schoenung2020_3999308093_R06C01	EGAD00010001999_173	EGAD00010001999	JMML	0		JMMLl																																											JMMLl	0.97	JMMLl	0.97	JMMLm	0.01	AMKL_MIXED	0.008
Schoenung2020_3999308093_R06C02	EGAD00010001999_262	EGAD00010001999	JMML	0		JMMLl																																											JMMLl	0.978	JMMLl	0.978	JMMLm	0.01	CMARROW	0.004
Schoenung2020_3999308095_R01C01	EGAD00010001999_289	EGAD00010001999	JMML	0		JMMLl																																											JMMLl	0.988	JMMLl	0.988	JMMLm	0.005	AMKL_MIXED	0.003
Schoenung2020_3999308095_R01C02	EGAD00010001999_7	EGAD00010001999	JMML	0		JMMLl																																											JMMLl	0.961	JMMLl	0.961	JMMLm	0.028	CMARROW	0.003
Schoenung2020_3999308095_R02C01	EGAD00010001999_121	EGAD00010001999	JMML	0		JMMLh																																											JMMLh	0.965	JMMLh	0.965	JMMLm	0.029	JMMLl	0.001
Schoenung2020_3999308095_R02C02	EGAD00010001999_100	EGAD00010001999	JMML	0		JMMLh																																											JMMLh	0.953	JMMLh	0.953	JMMLm	0.04	JMMLl	0.002
Schoenung2020_3999308095_R03C01	EGAD00010001999_182	EGAD00010001999	JMML	1		JMMLm																																											JMMLm	0.183	HTLV1_ATL	0.246	CMARROW	0.239	CBLOOD	0.221
Schoenung2020_3999308095_R03C02	EGAD00010001999_263	EGAD00010001999	JMML	0		JMMLl																																											JMMLl	0.902	JMMLl	0.902	JMMLm	0.089	CMARROW	0.002
Schoenung2020_3999308095_R04C01	EGAD00010001999_135	EGAD00010001999	JMML	0		JMMLl																																											JMMLl	0.952	JMMLl	0.952	JMMLm	0.021	AMKL_MIXED	0.009
Schoenung2020_3999308095_R04C02	EGAD00010001999_266	EGAD00010001999	JMML	0		JMMLl																																											JMMLl	0.983	JMMLl	0.983	AMKL_MIXED	0.009	CMARROW	0.003
Schoenung2020_3999308095_R05C01	EGAD00010001999_249	EGAD00010001999	JMML	0		JMMLm																																											JMMLm	0.889	JMMLm	0.889	JMMLl	0.084	AMKL_MIXED	0.005
Schoenung2020_3999308095_R05C02	EGAD00010001999_187	EGAD00010001999	JMML	0		JMMLl																																											JMMLl	0.942	JMMLl	0.942	CMARROW	0.033	AMKL_MIXED	0.015
Schoenung2020_3999308095_R06C01	EGAD00010001999_8	EGAD00010001999	JMML	0		JMMLl																																											JMMLl	0.912	JMMLl	0.912	JMMLm	0.064	CMARROW	0.011
Schoenung2020_3999308095_R06C02	EGAD00010001999_255	EGAD00010001999	JMML	0		JMMLl																																											JMMLl	0.983	JMMLl	0.983	CMARROW	0.005	AMKL_MIXED	0.004
Schoenung2020_3999308096_R01C01	EGAD00010001999_48	EGAD00010001999	JMML	0		JMMLh																																											JMMLh	0.996	JMMLh	0.996	JMMLm	0.001	IDH	0
Schoenung2020_3999308096_R01C02	EGAD00010001999_64	EGAD00010001999	JMML	0		JMMLl																																											JMMLl	0.857	JMMLl	0.857	AMKL_MIXED	0.113	CMARROW	0.019
Schoenung2020_3999308096_R02C01	EGAD00010001999_46	EGAD00010001999	JMML	0		JMMLl																																											JMMLl	0.952	JMMLl	0.952	JMMLm	0.037	CMARROW	0.005
Schoenung2020_3999308096_R02C02	EGAD00010001999_139	EGAD00010001999	JMML	0		JMMLl																																											JMMLl	0.99	JMMLl	0.99	JMMLm	0.004	AMKL_MIXED	0.002
Schoenung2020_3999308096_R03C01	EGAD00010001999_250	EGAD00010001999	JMML	0		JMMLl																																											JMMLl	0.984	JMMLl	0.984	CMARROW	0.004	AMKL_MIXED	0.004
Schoenung2020_3999308096_R03C02	EGAD00010001999_21	EGAD00010001999	JMML	0		JMMLl																																											JMMLl	0.976	JMMLl	0.976	JMMLm	0.008	CMARROW	0.007
Schoenung2020_3999308096_R04C01	EGAD00010001999_189	EGAD00010001999	JMML	0		JMMLl																																											JMMLl	0.982	JMMLl	0.982	AMKL_MIXED	0.006	CMARROW	0.004
Schoenung2020_3999308096_R04C02	EGAD00010001999_61	EGAD00010001999	JMML	0		JMMLl																																											JMMLl	0.983	JMMLl	0.983	AMKL_MIXED	0.005	JMMLm	0.004
Schoenung2020_3999308096_R05C01	EGAD00010001999_37	EGAD00010001999	JMML	0		JMMLl																																											JMMLl	0.968	JMMLl	0.968	JMMLm	0.017	CMARROW	0.004
Schoenung2020_3999308096_R05C02	EGAD00010001999_145	EGAD00010001999	JMML	0		JMMLl																																											JMMLl	0.839	JMMLl	0.839	CMARROW	0.133	AMKL_MIXED	0.013
Schoenung2020_3999308096_R06C01	EGAD00010001999_236	EGAD00010001999	JMML	0		JMMLl																																											JMMLl	0.989	JMMLl	0.989	AMKL_MIXED	0.005	CMARROW	0.003
Schoenung2020_3999308096_R06C02	EGAD00010001999_67	EGAD00010001999	JMML	10		JMMLl																																											JMMLl	0.228	JMMLm	0.516	JMMLl	0.228	CMARROW	0.148
Schoenung2020_3999308131_R01C01	EGAD00010001999_90	EGAD00010001999	JMML	0		JMMLl																																											JMMLl	0.978	JMMLl	0.978	AMKL_MIXED	0.008	JMMLm	0.007
Schoenung2020_3999308131_R01C02	EGAD00010001999_273	EGAD00010001999	JMML	0		JMMLm																																											JMMLm	0.191	JMMLh	0.627	JMMLm	0.191	hMDS	0.154
Schoenung2020_3999308131_R02C02	EGAD00010001999_43	EGAD00010001999	JMML	0		JMMLl																																											JMMLl	0.934	JMMLl	0.934	JMMLm	0.041	AMKL_MIXED	0.011
Schoenung2020_3999308131_R03C01	EGAD00010001999_97	EGAD00010001999	JMML	0		JMMLl																																											JMMLl	0.971	JMMLl	0.971	AMKL_MIXED	0.009	CMARROW	0.008
Schoenung2020_3999308131_R03C02	EGAD00010001999_96	EGAD00010001999	JMML	0		JMMLm																																											JMMLm	0.955	JMMLm	0.955	JMMLl	0.029	AMKL_MIXED	0.003
Schoenung2020_3999308131_R04C02	EGAD00010001999_287	EGAD00010001999	JMML	0		JMMLh																																											JMMLh	0.986	JMMLh	0.986	JMMLm	0.009	NPM1_IDH	0.001
Schoenung2020_3999308131_R05C01	EGAD00010001999_170	EGAD00010001999	JMML	0		JMMLl																																											JMMLl	0.572	JMMLl	0.572	JMMLm	0.413	AMKL_MIXED	0.004
Schoenung2020_3999308131_R05C02	EGAD00010001999_88	EGAD00010001999	JMML	0		JMMLm																																											JMMLm	0.221	hMDS	0.758	JMMLm	0.221	JMMLh	0.009
Schoenung2020_3999308131_R06C01	EGAD00010001999_292	EGAD00010001999	JMML	0		JMMLl																																											JMMLl	0.93	JMMLl	0.93	AMKL_MIXED	0.046	CMARROW	0.012
Schoenung2020_3999308131_R06C02	EGAD00010001999_77	EGAD00010001999	JMML	9		JMMLl																																											JMMLl	0.114	JMMLm	0.437	CMARROW	0.371	JMMLl	0.114
Schoenung2020_3999308138_R01C01	EGAD00010001999_235	EGAD00010001999	JMML	0		JMMLl																																											JMMLl	0.333	CMARROW	0.582	JMMLl	0.333	AMKL_MIXED	0.065
Schoenung2020_3999308138_R01C02	EGAD00010001999_39	EGAD00010001999	JMML	0		JMMLl																																											JMMLl	0.941	JMMLl	0.941	CMARROW	0.027	AMKL_MIXED	0.017
Schoenung2020_3999308138_R02C02	EGAD00010001999_91	EGAD00010001999	JMML	0		JMMLh																																											JMMLh	0.995	JMMLh	0.995	JMMLm	0.002	ETV6MNX1	0
Schoenung2020_3999308138_R03C01	EGAD00010001999_283	EGAD00010001999	JMML	0		JMMLl																																											JMMLl	0.984	JMMLl	0.984	CMARROW	0.005	AMKL_MIXED	0.005
Schoenung2020_3999308138_R03C02	EGAD00010001999_17	EGAD00010001999	JMML	0		JMMLl																																											JMMLl	0.971	JMMLl	0.971	JMMLm	0.013	CMARROW	0.007
Schoenung2020_3999308138_R04C01	EGAD00010001999_50	EGAD00010001999	JMML	0		JMMLh																																											JMMLh	0.957	JMMLh	0.957	JMMLm	0.037	JMMLl	0.003
Schoenung2020_3999308138_R04C02	EGAD00010001999_190	EGAD00010001999	JMML	0		JMMLh																																											JMMLh	0.993	JMMLh	0.993	JMMLm	0.001	CEBPA	0.001
Schoenung2020_3999308138_R05C01	EGAD00010001999_141	EGAD00010001999	JMML	0		JMMLm																																											JMMLm	0.926	JMMLm	0.926	JMMLh	0.047	JMMLl	0.006
Schoenung2020_3999308138_R06C01	EGAD00010001999_137	EGAD00010001999	JMML	0		JMMLh																																											JMMLh	0.993	JMMLh	0.993	KMT2AAML_HOXAB	0.002	hMDS	0.001
Schoenung2020_3999308138_R06C02	EGAD00010001999_159	EGAD00010001999	JMML	0		JMMLh																																											JMMLh	0.993	JMMLh	0.993	JMMLm	0.003	CMML	0.001
Schoenung2020_9482801024_R01C01	EGAD00010001999_199	EGAD00010001999	JMML	0		JMMLh																																											JMMLh	0.983	JMMLh	0.983	hMDS	0.006	DEKNUP214	0.002
Schoenung2020_9482801024_R01C02	EGAD00010001999_109	EGAD00010001999	JMML	0	JMML	JMMLl																																											JMMLl	0.96	JMMLl	0.96	AMKL_MIXED	0.015	JMMLm	0.014
Schoenung2020_9482801024_R02C01	EGAD00010001999_203	EGAD00010001999	JMML	0	JMML	JMMLh																																											JMMLh	0.988	JMMLh	0.988	JMMLm	0.005	ETV6MNX1	0.001
Schoenung2020_9482801024_R02C02	EGAD00010001999_223	EGAD00010001999	JMML	0	JMML	JMMLm																																											JMMLm	0.873	JMMLm	0.873	JMMLh	0.114	JMMLl	0.006
Schoenung2020_9482801024_R03C01	EGAD00010001999_62	EGAD00010001999	JMML	0	JMML	JMMLl																																											JMMLl	0.922	JMMLl	0.922	AMKL_MIXED	0.032	JMMLm	0.023
Schoenung2020_9482801024_R03C02	EGAD00010001999_140	EGAD00010001999	JMML	0	JMML	JMMLl																																											JMMLl	0.761	JMMLl	0.761	JMMLm	0.222	AMKL_MIXED	0.005
Schoenung2020_9482801024_R04C01	EGAD00010001999_166	EGAD00010001999	JMML	0	JMML	JMMLh																																											JMMLh	0.994	JMMLh	0.994	JMMLm	0.002	KMT2AAML_HOXAB	0.001
Schoenung2020_9482801024_R04C02	EGAD00010001999_164	EGAD00010001999	JMML	0	JMML	JMMLm																																											JMMLm	0.578	JMMLm	0.578	JMMLl	0.408	JMMLh	0.005
Schoenung2020_9482801024_R05C01	EGAD00010001999_282	EGAD00010001999	JMML	0		JMMLl																																											JMMLl	0.961	JMMLl	0.961	JMMLm	0.021	AMKL_MIXED	0.01
Schoenung2020_9482801024_R05C02	EGAD00010001999_290	EGAD00010001999	JMML	0	JMML	JMMLh																																											JMMLh	0.996	JMMLh	0.996	JMMLm	0.001	FETETS	0.001
Schoenung2020_9482801024_R06C01	EGAD00010001999_69	EGAD00010001999	JMML	5	JMML	JMMLl																																											JMMLl	0.635	JMMLl	0.635	CMARROW	0.225	AMKL_MIXED	0.114
Schoenung2020_9482801069_R01C01	EGAD00010001999_87	EGAD00010001999	JMML	0	JMML	JMMLm																																											JMMLm	0.368	JMMLl	0.607	JMMLm	0.368	CMARROW	0.013
Schoenung2020_9482801069_R01C02	EGAD00010001999_41	EGAD00010001999	JMML	0	JMML	JMMLl																																											JMMLl	0.959	JMMLl	0.959	JMMLm	0.019	AMKL_MIXED	0.008
Schoenung2020_9482801069_R02C01	EGAD00010001999_32	EGAD00010001999	JMML	0	JMML	JMMLh																																											JMMLh	0.997	JMMLh	0.997	KMT2AAML_HOXAB	0.001	hMDS	0.001
Schoenung2020_9482801069_R02C02	EGAD00010001999_31	EGAD00010001999	JMML	0	JMML	JMMLh																																											JMMLh	0.983	JMMLh	0.983	JMMLm	0.01	JMMLl	0.001
Schoenung2020_9482801069_R03C01	EGAD00010001999_204	EGAD00010001999	JMML	2	JMML	JMMLm																																											JMMLm	0.565	JMMLm	0.565	CMARROW	0.228	CBLOOD	0.09
Schoenung2020_9482801069_R03C02	EGAD00010001999_58	EGAD00010001999	JMML	0		JMMLh																																											JMMLh	0.968	JMMLh	0.968	JMMLm	0.019	CMARROW	0.001
Schoenung2020_9482801069_R04C01	EGAD00010001999_252	EGAD00010001999	JMML	0	JMML	JMMLm																																											JMMLm	0.895	JMMLm	0.895	JMMLh	0.089	JMMLl	0.01
Schoenung2020_9482801069_R04C02	EGAD00010001999_202	EGAD00010001999	JMML	0	JMML	JMMLl																																											JMMLl	0.967	JMMLl	0.967	JMMLm	0.017	CMARROW	0.004
Schoenung2020_9482801069_R05C01	EGAD00010001999_81	EGAD00010001999	JMML	0		JMMLl																																											JMMLl	0.157	JMMLm	0.798	JMMLl	0.157	JMMLh	0.035
Schoenung2020_9482801069_R05C02	EGAD00010001999_118	EGAD00010001999	JMML	0	JMML	JMMLl																																											JMMLl	0.963	JMMLl	0.963	JMMLm	0.026	AMKL_MIXED	0.003
Schoenung2020_9482801069_R06C01	EGAD00010001999_221	EGAD00010001999	JMML	0	JMML	JMMLm																																											JMMLm	0.964	JMMLm	0.964	JMMLl	0.02	CMARROW	0.003
Schoenung2020_9482801069_R06C02	EGAD00010001999_83	EGAD00010001999	JMML	0	JMML	JMMLl																																											JMMLl	0.959	JMMLl	0.959	JMMLm	0.016	CMARROW	0.009
Schoenung2020_9761749076_R01C01	EGAD00010001999_243	EGAD00010001999	JMML	0	JMML	JMMLl																																											JMMLl	0.965	JMMLl	0.965	JMMLm	0.016	AMKL_MIXED	0.005
Schoenung2020_9761749076_R02C01	EGAD00010001999_106	EGAD00010001999	JMML	0	JMML	JMMLh																																											JMMLh	0.993	JMMLh	0.993	hMDS	0.001	FETETS	0.001
Schoenung2020_9761749076_R05C01	EGAD00010001999_257	EGAD00010001999	JMML	0		JMMLm																																											JMMLm	0.886	JMMLm	0.886	JMMLl	0.088	JMMLh	0.01
Schoenung2020_9761749080_R02C01	EGAD00010001999_70	EGAD00010001999	JMML	0	JMML	JMMLh																																											JMMLh	0.988	JMMLh	0.988	JMMLm	0.005	CLYMPH	0.001
Schoenung2020_9761749080_R03C01	EGAD00010001999_110	EGAD00010001999	JMML	0	JMML	JMMLm																																											JMMLm	0.336	JMMLl	0.647	JMMLm	0.336	JMMLh	0.007
Schoenung2020_9761749080_R04C01	EGAD00010001999_2	EGAD00010001999	JMML	0		JMMLh																																											JMMLh	0.993	JMMLh	0.993	hMDS	0.002	FETETS	0.001
Schoenung2020_9761749080_R05C01	EGAD00010001999_72	EGAD00010001999	JMML	0	JMML	JMMLh																																											JMMLh	0.991	JMMLh	0.991	JMMLm	0.001	CMML	0.001
Schoenung2020_9761749080_R06C01	EGAD00010001999_98	EGAD00010001999	JMML	0	JMML	JMMLl																																											JMMLl	0.956	JMMLl	0.956	JMMLm	0.027	AMKL_MIXED	0.006
Schoenung2020_9761749087_R01C01	EGAD00010001999_276	EGAD00010001999	JMML	0		JMMLm																																											JMMLm	0.945	JMMLm	0.945	JMMLh	0.041	JMMLl	0.008
Schoenung2020_9761749087_R01C02	EGAD00010001999_175	EGAD00010001999	JMML	11		JMMLl																																											JMMLl	0.272	CMARROW	0.316	JMMLl	0.272	AMKL_MIXED	0.27
Schoenung2020_9761749087_R02C01	EGAD00010001999_138	EGAD00010001999	JMML	0	JMML	JMMLh																																											JMMLh	0.967	JMMLh	0.967	JMMLm	0.021	IDH	0.002
Schoenung2020_9761749087_R02C02	EGAD00010001999_174	EGAD00010001999	JMML	0	JMML	JMMLm																																											JMMLm	0.958	JMMLm	0.958	JMMLh	0.018	CMARROW	0.002
Schoenung2020_9761749087_R03C01	EGAD00010001999_186	EGAD00010001999	JMML	0		JMMLm																																											JMMLm	0.222	JMMLh	0.668	JMMLm	0.222	hMDS	0.098
Schoenung2020_9761749087_R04C01	EGAD00010001999_162	EGAD00010001999	JMML	5	JMML	JMMLl																																											JMMLl	0.233	CMARROW	0.525	JMMLl	0.233	AMKL_MIXED	0.204
Schoenung2020_9761749087_R05C01	EGAD00010001999_35	EGAD00010001999	JMML	0	JMML	JMMLl																																											JMMLl	0.802	JMMLl	0.802	CMARROW	0.138	AMKL_MIXED	0.038
Schoenung2020_9761749087_R06C01	EGAD00010001999_104	EGAD00010001999	JMML	0	JMML	JMMLh																																											JMMLh	0.886	JMMLh	0.886	JMMLm	0.104	JMMLl	0.002
TALL201	T-ALL Sample 201	GSE272021	TALL	0	CIMP high	UNCLEAR																																											TALLOTHER	0.998	TALLOTHER	0.998	TALR	0.001	ETP	0
TALL202	T-ALL Sample 202	GSE272021	TALL	0	CIMP high	UNCLEAR																																											UNCLEAR	0	TALLOTHER	0.995	TALR	0.004	TPLL	0.001
TALL203	T-ALL Sample 203	GSE272021	TALL	0	CIMP low	UNCLEAR																																											TALR	0.996	TALR	0.996	NOTCH1_TLBL	0	IDH	0
TALL204	T-ALL Sample 204	GSE272021	TALL	0	CIMP high	UNCLEAR																																											UNCLEAR	0	ETP	0.602	TALLOTHER	0.329	BCL11B	0.05
TALL205	T-ALL Sample 205	GSE272021	TALL	0	CIMP low	UNCLEAR																																											TALR	0.997	TALR	0.997	NOTCH1_TLBL	0.001	TALLOTHER	0
TALL206	T-ALL Sample 206	GSE272021	TALL	0	CIMP high	UNCLEAR																																											ETP	0.993	ETP	0.993	TALLOTHER	0.006	BCL11B	0.001
TALL207	T-ALL Sample 207	GSE272021	TALL	0	CIMP low	UNCLEAR																																											TALR	0.997	TALR	0.997	SZ	0.001	IGHMYC	0
TALL208	T-ALL Sample 208	GSE272021	TALL	0	CIMP low	UNCLEAR																																											TALR	0.984	TALR	0.984	TALLOTHER	0.01	NOTCH1_TLBL	0.002
TALL209	T-ALL Sample 209	GSE272021	TALL	0	CIMP low	UNCLEAR																																											TALR	0.997	TALR	0.997	TALLOTHER	0.001	NOTCH1_TLBL	0.001
TALL210	T-ALL Sample 210	GSE272021	TALL	0	CIMP high	UNCLEAR																																											TALLOTHER	0.995	TALLOTHER	0.995	TALR	0.001	BCL11B	0.001
TALL211	T-ALL Sample 211	GSE272021	TALL	0	CIMP high	UNCLEAR																																											TALLOTHER	0.997	TALLOTHER	0.997	BCL11B	0.001	TALR	0.001
TALL212	T-ALL Sample 212	GSE272021	TALL	0	CIMP high	UNCLEAR																																											TALLOTHER	0.996	TALLOTHER	0.996	ETP	0.003	HTLV1_ATL	0
TALL213	T-ALL Sample 213	GSE272021	TALL	0	CIMP low	UNCLEAR																																											TALR	0.996	TALR	0.996	NOTCH1_TLBL	0.002	TALLOTHER	0
TALL214	T-ALL Sample 214	GSE272021	TALL	0	CIMP high	UNCLEAR																																											ETP	0.968	ETP	0.968	TALLOTHER	0.03	ETCL_SETD2	0
TALL215	T-ALL Sample 215	GSE272021	TALL	0	CIMP high	UNCLEAR																																											TALLOTHER	0.997	TALLOTHER	0.997	TALR	0.001	NOTCH1_TLBL	0.001
TALL216	T-ALL Sample 216	GSE272021	TALL	0	CIMP high	UNCLEAR																																											TALLOTHER	0.998	TALLOTHER	0.998	NPM1	0.001	ETP	0
TALL217	T-ALL Sample 217	GSE272021	TALL	0	CIMP high	UNCLEAR																																											UNCLEAR	0	TALLOTHER	0.807	ETP	0.193	BCL11B	0
TALL218	T-ALL Sample 218	GSE272021	TALL	0	CIMP low	UNCLEAR																																											TALR	0.993	TALR	0.993	NOTCH1_TLBL	0.002	TALLOTHER	0.001
TALL219	T-ALL Sample 219	GSE272021	TALL	0	CIMP high	UNCLEAR																																											TALR	0.997	TALR	0.997	TALLOTHER	0.001	TCF3PBX1	0
TALL220	T-ALL Sample 220	GSE272021	TALL	0	CIMP low	UNCLEAR																																											TALR	0.998	TALR	0.998	DS_GATA1	0.001	TALLOTHER	0.001
TALL221	T-ALL Sample 221	GSE272021	TALL	0	CIMP high	UNCLEAR																																											UNCLEAR	0	TALLOTHER	0.986	TALR	0.013	ETV6MNX1	0
TALL222	T-ALL Sample 222	GSE272021	TALL	0	CIMP high	UNCLEAR																																											ETP	0.995	ETP	0.995	TALLOTHER	0.003	NOTCH1_TLBL	0
TALL223	T-ALL Sample 223	GSE272021	TALL	0	CIMP low	UNCLEAR																																											TALR	0.988	TALR	0.988	TALLOTHER	0.008	NOTCH1_TLBL	0.001
TALL224	T-ALL Sample 224	GSE272021	TALL	0	CIMP low	UNCLEAR																																											UNCLEAR	0	TALLOTHER	0.528	hMDS	0.164	ETV6MNX1	0.135
TALL225	T-ALL Sample 225	GSE272021	TALL	0	CIMP high	UNCLEAR																																											TALLOTHER	0.997	TALLOTHER	0.997	ETP	0.001	MEF2D	0
TALL226	T-ALL Sample 226	GSE272021	TALL	0	CIMP high	UNCLEAR																																											TALLOTHER	0.993	TALLOTHER	0.993	ETP	0.003	BCL11B	0.001
TALL227	T-ALL Sample 227	GSE272021	TALL	0	CIMP high	UNCLEAR																																											TALLOTHER	0.99	TALLOTHER	0.99	ETP	0.003	IDH	0.001
TALL228	T-ALL Sample 228	GSE272021	TALL	0	CIMP high	UNCLEAR																																											ETP	0.988	ETP	0.988	TALLOTHER	0.005	ETCL_NONSETD2	0.001
TALL229	T-ALL Sample 229	GSE272021	TALL	0	CIMP high	UNCLEAR																																											TALLOTHER	0.992	TALLOTHER	0.992	NOTCH1_TLBL	0.002	ETP	0.002
TALL230	T-ALL Sample 230	GSE272021	TALL	0	CIMP high	UNCLEAR																																											TALLOTHER	0.978	TALLOTHER	0.978	ETP	0.006	CMARROW	0.003
TALL231	T-ALL Sample 231	GSE272021	TALL	0	CIMP high	UNCLEAR																																											TALLOTHER	0.985	TALLOTHER	0.985	ETP	0.014	BCL11B	0
TALL232	T-ALL Sample 232	GSE272021	TALL	0	CIMP high	UNCLEAR																																											TALLOTHER	0.998	TALLOTHER	0.998	TALR	0.002	NOTCH1_TLBL	0
TALL233	T-ALL Sample 233	GSE272021	TALL	0	CIMP low	UNCLEAR																																											UNCLEAR	0	TALLOTHER	1	ETP	0	hMDS	0
TALL234	T-ALL Sample 234	GSE272021	TALL	0	CIMP low	UNCLEAR																																											UNCLEAR	0	TALLOTHER	0.96	TALR	0.04	TPLL	0
TALL235	T-ALL Sample 235	GSE272021	TALL	0	CIMP high	UNCLEAR																																											TALLOTHER	0.995	TALLOTHER	0.995	ETP	0.005	ZNF384	0
TALL236	T-ALL Sample 236	GSE272021	TALL	0	CIMP low	UNCLEAR																																											ZNF384	0.929	ZNF384	0.929	KMT2ABALL	0.044	ANEUPLOIDY	0.008
TALL237	T-ALL Sample 237	GSE272021	TALL	0	CIMP high	UNCLEAR																																											TALLOTHER	0.992	TALLOTHER	0.992	ETP	0.008	NOTCH1_TLBL	0
TALL238	T-ALL Sample 238	GSE272021	TALL	0	CIMP low	UNCLEAR																																											TALR	0.993	TALR	0.993	NOTCH1_TLBL	0.002	CBLOOD	0.001
TALL239	T-ALL Sample 239	GSE272021	TALL	0	CIMP high	UNCLEAR																																											TALLOTHER	0.992	TALLOTHER	0.992	ETP	0.006	TALR	0
TALL240	T-ALL Sample 240	GSE272021	TALL	0	CIMP high	UNCLEAR																																											ETP	0.994	ETP	0.994	FETETS	0.001	TALLOTHER	0.001
TALL241	T-ALL Sample 241	GSE272021	TALL	0	CIMP high	UNCLEAR																																											TALLOTHER	0.995	TALLOTHER	0.995	ETP	0.002	TPLL	0.001
TALL242	T-ALL Sample 242	GSE272021	TALL	0	CIMP high	UNCLEAR																																											UNCLEAR	0	ETP	0.501	TALLOTHER	0.498	CMARROW	0.001
TALL243	T-ALL Sample 243	GSE272021	TALL	0	CIMP low	UNCLEAR																																											TALR	0.997	TALR	0.997	PTFL	0.001	TALLOTHER	0.001
TALL244	T-ALL Sample 244	GSE272021	TALL	0	CIMP low	UNCLEAR																																											TALR	0.995	TALR	0.995	NOTCH1_TLBL	0.001	HS	0.001
TALL245	T-ALL Sample 245	GSE272021	TALL	0	CIMP high	UNCLEAR																																											TALLOTHER	0.977	TALLOTHER	0.977	ETP	0.017	BCL11B	0.001
TALL246	T-ALL Sample 246	GSE272021	TALL	0	CIMP low	UNCLEAR																																											TALR	0.994	TALR	0.994	CBLOOD	0.001	NOTCH1_TLBL	0.001
TALL247	T-ALL Sample 247	GSE272021	TALL	0	CIMP high	UNCLEAR																																											TALLOTHER	0.943	TALLOTHER	0.943	TALR	0.024	ETP	0.023
TALL248	T-ALL Sample 248	GSE272021	TALL	0	CIMP high	UNCLEAR																																											TALLOTHER	0.997	TALLOTHER	0.997	TALR	0.001	NOTCH1_TLBL	0.001
TALL249	T-ALL Sample 249	GSE272021	TALL	0	CIMP low	UNCLEAR																																											UNCLEAR	0	TALR	0.574	TALLOTHER	0.425	BCL11B	0
TALL250	T-ALL Sample 250	GSE272021	TALL	0	CIMP low	UNCLEAR																																											TALR	0.999	TALR	0.999	SZ	0	NOTCH1_TLBL	0
TALL251	T-ALL Sample 251	GSE272021	TALL	0	CIMP low	UNCLEAR																																											TALR	0.999	TALR	0.999	CBFA2T3GLIS2	0	BCL11B	0
TALL252	T-ALL Sample 252	GSE272021	TALL	0	CIMP high	UNCLEAR																																											TALLOTHER	0.942	TALLOTHER	0.942	ETP	0.056	BCL11B	0.001
TALL253	T-ALL Sample 253	GSE272021	TALL	0	CIMP high	UNCLEAR																																											UNCLEAR	0	TALLOTHER	0.632	TALR	0.368	NOTCH1_TLBL	0
TALL254	T-ALL Sample 254	GSE272021	TALL	0	CIMP high	UNCLEAR																																											UNCLEAR	0	TALLOTHER	0.633	ETP	0.367	MEF2D	0
TALL255	T-ALL Sample 255	GSE272021	TALL	0	CIMP high	UNCLEAR																																											TALLOTHER	0.994	TALLOTHER	0.994	TALR	0.002	ETP	0.001
TALL256	T-ALL Sample 256	GSE272021	TALL	0	CIMP low	UNCLEAR																																											TALR	0.971	TALR	0.971	TALLOTHER	0.014	ETP	0.004
TALL257	T-ALL Sample 257	GSE272021	TALL	0	CIMP high	UNCLEAR																																											TALLOTHER	0.993	TALLOTHER	0.993	ETP	0.002	TALR	0.002
TALL258	T-ALL Sample 258	GSE272021	TALL	0	CIMP high	UNCLEAR																																											TALLOTHER	0.983	TALLOTHER	0.983	ETP	0.016	BCL11B	0.001
TALL259	T-ALL Sample 259	GSE272021	TALL	0	CIMP high	UNCLEAR																																											TALLOTHER	0.994	TALLOTHER	0.994	ETP	0.002	TALR	0.001
TALL260	T-ALL Sample 260	GSE272021	TALL	0	CIMP low	UNCLEAR																																											TALR	0.995	TALR	0.995	TALLOTHER	0.001	NOTCH1_TLBL	0.001
TALL261	T-ALL Sample 261	GSE272021	TALL	0	CIMP low	UNCLEAR																																											TALR	0.994	TALR	0.994	HSTCL	0.001	TALLOTHER	0.001
TALL262	T-ALL Sample 262	GSE272021	TALL	0	CIMP high	UNCLEAR																																											ETP	0.891	ETP	0.891	TALLOTHER	0.108	NPM1_TET2	0
TALL263	T-ALL Sample 263	GSE272021	TALL	0	CIMP low	UNCLEAR																																											TALR	0.989	TALR	0.989	TALLOTHER	0.003	MEF2D	0.001
TALL264	T-ALL Sample 264	GSE272021	TALL	0	CIMP low	UNCLEAR																																											TALR	0.998	TALR	0.998	TALLOTHER	0	IDH	0
TALL265	T-ALL Sample 265	GSE272021	TALL	0	CIMP high	UNCLEAR																																											ETP	0.795	ETP	0.795	TALLOTHER	0.196	BCL11B	0.002
TALL266	T-ALL Sample 266	GSE272021	TALL	0	CIMP low	UNCLEAR																																											TALR	0.994	TALR	0.994	DS_GATA1	0.001	TALLOTHER	0.001
TALL267	T-ALL Sample 267	GSE272021	TALL	0	CIMP low	UNCLEAR																																											TALR	0.998	TALR	0.998	SZ	0.001	TALLOTHER	0
TALL268	T-ALL Sample 268	GSE272021	TALL	0	CIMP high	UNCLEAR																																											UNCLEAR	0	TALR	0.667	TALLOTHER	0.331	NOTCH1_TLBL	0.002
TALL269	T-ALL Sample 269	GSE272021	TALL	0	CIMP low	UNCLEAR																																											TALR	0.991	TALR	0.991	TALLOTHER	0.001	CBFA2T3GLIS2	0.001
TALL270	T-ALL Sample 270	GSE272021	TALL	0	CIMP high	UNCLEAR																																											UNCLEAR	0	TALR	0.514	TALLOTHER	0.475	NOTCH1_TLBL	0.011
TALL271	T-ALL Sample 271	GSE272021	TALL	0	CIMP low	UNCLEAR																																											TALR	0.99	TALR	0.99	NOTCH1_TLBL	0.003	FTHCL	0.001
TALL272	T-ALL Sample 272	GSE272021	TALL	0	CIMP high	UNCLEAR																																											ETP	0.993	ETP	0.993	TALLOTHER	0.006	BCL11B	0
TALL273	T-ALL Sample 273	GSE272021	TALL	0	CIMP low	UNCLEAR																																											TALR	0.993	TALR	0.993	TALLOTHER	0.003	NOTCH1_TLBL	0.001
TALL274	T-ALL Sample 274	GSE272021	TALL	0	CIMP high	UNCLEAR																																											TALLOTHER	0.991	TALLOTHER	0.991	TALR	0.005	ETP	0.002
TALL275	T-ALL Sample 275	GSE272021	TALL	0	CIMP high	UNCLEAR																																											TALLOTHER	0.997	TALLOTHER	0.997	ETP	0.001	NOTCH1_TLBL	0
TALL276	T-ALL Sample 276	GSE272021	TALL	0	CIMP high	UNCLEAR																																											TALLOTHER	0.999	TALLOTHER	0.999	ZNF384	0	ETP	0
TALL277	T-ALL Sample 277	GSE272021	TALL	0	CIMP low	UNCLEAR																																											TALR	0.997	TALR	0.997	HSTCL	0.001	NOTCH1_TLBL	0
TALL278	T-ALL Sample 278	GSE272021	TALL	0	CIMP low	UNCLEAR																																											TALR	0.997	TALR	0.997	NOTCH1_TLBL	0	CMML	0
TALL279	T-ALL Sample 279	GSE272021	TALL	0	CIMP high	UNCLEAR																																											UNCLEAR	0	ETP	0.945	TALLOTHER	0.055	CMARROW	0
TALL280	T-ALL Sample 280	GSE272021	TALL	0	CIMP low	UNCLEAR																																											TALR	0.992	TALR	0.992	TALLOTHER	0.003	FTHCL	0.001
TALL281	T-ALL Sample 281	GSE272021	TALL	0	CIMP high	UNCLEAR																																											TALLOTHER	0.99	TALLOTHER	0.99	ETP	0.004	FETETS	0.001
TALL282	T-ALL Sample 282	GSE272021	TALL	0	CIMP low	UNCLEAR																																											TALR	0.975	TALR	0.975	TALLOTHER	0.009	CBLOOD	0.002
TALL283	T-ALL Sample 283	GSE272021	TALL	0	CIMP low	UNCLEAR																																											TALR	0.993	TALR	0.993	NOTCH1_TLBL	0.002	TALLOTHER	0.001
TALL284	T-ALL Sample 284	GSE272021	TALL	0	CIMP low	UNCLEAR																																											TALR	0.997	TALR	0.997	TALLOTHER	0.001	PAX5ALT	0
TALL285	T-ALL Sample 285	GSE272021	TALL	0	CIMP high	UNCLEAR																																											TALR	0.929	TALR	0.929	TALLOTHER	0.067	ETCL_SETD2	0.001
TALL286	T-ALL Sample 286	GSE272021	TALL	0	CIMP low	UNCLEAR																																											TALR	0.996	TALR	0.996	TALLOTHER	0.001	BCL11B	0.001
TALL287	T-ALL Sample 287	GSE272021	TALL	0	CIMP low	UNCLEAR																																											UNCLEAR	0	CMARROW	0.791	hMDS	0.139	CBLOOD	0.062
TALL288	T-ALL Sample 288	GSE272021	TALL	0	CIMP high	UNCLEAR																																											TALLOTHER	0.998	TALLOTHER	0.998	ETP	0.001	TALR	0.001
TALL289	T-ALL Sample 289	GSE272021	TALL	0	CIMP high	UNCLEAR																																											TALLOTHER	0.994	TALLOTHER	0.994	ETP	0.002	TALR	0.002
TALL290	T-ALL Sample 290	GSE272021	TALL	0	CIMP high	UNCLEAR																																											TALLOTHER	0.991	TALLOTHER	0.991	ETP	0.003	TALR	0.002
TALL291	T-ALL Sample 291	GSE272021	TALL	0	CIMP high	UNCLEAR																																											TALLOTHER	0.992	TALLOTHER	0.992	TALR	0.006	BCL11B	0.001
TALL292	T-ALL Sample 292	GSE272021	TALL	0	CIMP high	UNCLEAR																																											ETP	0.908	ETP	0.908	TALLOTHER	0.044	CEBPA	0.021
TALL293	T-ALL Sample 293	GSE272021	TALL	0	CIMP high	UNCLEAR																																											TALLOTHER	0.994	TALLOTHER	0.994	TALR	0.002	ETP	0.002
TALL294	T-ALL Sample 294	GSE272021	TALL	0	CIMP high	UNCLEAR																																											ETP	0.943	ETP	0.943	TALLOTHER	0.05	BCL11B	0.005
TALL295	T-ALL Sample 295	GSE272021	TALL	0	CIMP low	UNCLEAR																																											TALR	0.997	TALR	0.997	TALLOTHER	0.001	NOTCH1_TLBL	0.001
TALL296	T-ALL Sample 296	GSE272021	TALL	0	CIMP high	UNCLEAR																																											UNCLEAR	0	TALLOTHER	0.63	ETP	0.37	ETCL_NONSETD2	0
TALL297	T-ALL Sample 297	GSE272021	TALL	0	CIMP low	UNCLEAR																																											BCL11B	0.993	BCL11B	0.993	TALR	0.002	MEF2D	0.001
TALL298	T-ALL Sample 298	GSE272021	TALL	0	CIMP high	UNCLEAR																																											TALLOTHER	0.998	TALLOTHER	0.998	ETP	0	TALR	0
TALL299	T-ALL Sample 299	GSE272021	TALL	0	CIMP low	UNCLEAR																																											TALR	0.996	TALR	0.996	BCL11B	0.001	CBLOOD	0
TALL300	T-ALL Sample 300	GSE272021	TALL	0	CIMP high	UNCLEAR																																											TALLOTHER	0.998	TALLOTHER	0.998	ETP	0.002	ETCL_NONSETD2	0
TALL301	T-ALL Sample 301	GSE272021	TALL	0	CIMP high	UNCLEAR																																											TALR	0.984	TALR	0.984	TALLOTHER	0.011	NOTCH1_TLBL	0.001
TALL302	T-ALL Sample 302	GSE272021	TALL	0	CIMP high	UNCLEAR																																											TALLOTHER	0.996	TALLOTHER	0.996	ETP	0.002	BCL11B	0.001
TALL303	T-ALL Sample 303	GSE272021	TALL	0	CIMP low	UNCLEAR																																											TALR	0.997	TALR	0.997	NOTCH1_TLBL	0.001	IDH	0.001
TALL304	T-ALL Sample 304	GSE272021	TALL	0	CIMP high	UNCLEAR																																											TALLOTHER	0.993	TALLOTHER	0.993	TALR	0.006	NOTCH1_TLBL	0
TALL305	T-ALL Sample 305	GSE272021	TALL	0	CIMP high	UNCLEAR																																											UNCLEAR	0	TALLOTHER	0.782	ETP	0.218	CMARROW	0
TALL306	T-ALL Sample 306	GSE272021	TALL	0	CIMP low	UNCLEAR																																											TALR	0.992	TALR	0.992	TALLOTHER	0.002	HL	0.001
TALL307	T-ALL Sample 307	GSE272021	TALL	0	CIMP high	UNCLEAR																																											ETP	0.995	ETP	0.995	TALLOTHER	0.003	ENKTL	0.001
TALL308	T-ALL Sample 308	GSE272021	TALL	0	CIMP high	UNCLEAR																																											ETP	0.953	ETP	0.953	TALLOTHER	0.042	BCL11B	0.003
TALL309	T-ALL Sample 309	GSE272021	TALL	0	CIMP high	UNCLEAR																																											TALLOTHER	0.998	TALLOTHER	0.998	ETP	0.001	TALR	0
TALL314	T-ALL Sample 314	GSE272021	TALL	0	CIMP high	UNCLEAR																																											TALLOTHER	0.998	TALLOTHER	0.998	ETCL_NONSETD2	0.001	ETP	0.001
TALL315	T-ALL Sample 315	GSE272021	TALL	0	CIMP low	UNCLEAR																																											UNCLEAR	0	hMDS	0.739	ETV6MNX1	0.215	JMMLh	0.042
TALL316	T-ALL Sample 316	GSE272021	TALL	0	CIMP low	UNCLEAR																																											TALR	0.996	TALR	0.996	IDH	0.001	BCL11B	0
TALL317	T-ALL Sample 317	GSE272021	TALL	0	CIMP low	UNCLEAR																																											TALR	0.997	TALR	0.997	TPLL	0.001	CBLOOD	0
TALL318	T-ALL Sample 318	GSE272021	TALL	0	CIMP low	UNCLEAR																																											TALR	0.995	TALR	0.995	IDH	0.001	FTHCL	0
TALL319	T-ALL Sample 319	GSE272021	TALL	0	CIMP low	UNCLEAR																																											UNCLEAR	0	TALLOTHER	0.749	CMARROW	0.143	hMDS	0.077
TALL320	T-ALL Sample 320	GSE272021	TALL	0	CIMP high	UNCLEAR																																											TALLOTHER	0.991	TALLOTHER	0.991	TALR	0.005	ETP	0.001
TALL321	T-ALL Sample 321	GSE272021	TALL	0	CIMP low	UNCLEAR																																											TALLOTHER	0.958	TALLOTHER	0.958	ETP	0.008	ET	0.005
TALL322	T-ALL Sample 322	GSE272021	TALL	0	CIMP low	UNCLEAR																																											TALR	0.991	TALR	0.991	TALLOTHER	0.003	FTHCL	0.001
TALL323	T-ALL Sample 323	GSE272021	TALL	0	CIMP high	UNCLEAR																																											ETP	0.988	ETP	0.988	TALLOTHER	0.006	ETV6MNX1	0.001
TALL324	T-ALL Sample 324	GSE272021	TALL	0	CIMP high	UNCLEAR																																											UNCLEAR	0	ETP	0.836	TALLOTHER	0.157	TPLL	0.002
TALL325	T-ALL Sample 325	GSE272021	TALL	0	CIMP high	UNCLEAR																																											TALLOTHER	0.993	TALLOTHER	0.993	ETP	0.002	TALR	0.001
TALL326	T-ALL Sample 326	GSE272021	TALL	0	CIMP high	UNCLEAR																																											TALLOTHER	0.996	TALLOTHER	0.996	ETP	0.001	TALR	0.001
TALL327	T-ALL Sample 327	GSE272021	TALL	0	CIMP high	UNCLEAR																																											TALLOTHER	0.851	TALLOTHER	0.851	TALR	0.141	CBLOOD	0.001
TALL328	T-ALL Sample 328	GSE272021	TALL	0	CIMP low	UNCLEAR																																											UNCLEAR	0	TALR	0.796	TALLOTHER	0.099	CMARROW	0.077
TALL329	T-ALL Sample 329	GSE272021	TALL	0	CIMP high	UNCLEAR																																											TALLOTHER	0.981	TALLOTHER	0.981	TALR	0.009	ETCL_NONSETD2	0.001
TALL330	T-ALL Sample 330	GSE272021	TALL	0	CIMP high	UNCLEAR																																											TALLOTHER	0.964	TALLOTHER	0.964	ETP	0.034	BCL11B	0.001
TALL331	T-ALL Sample 331	GSE272021	TALL	0	CIMP high	UNCLEAR																																											UNCLEAR	0	TALLOTHER	0.933	TALR	0.067	ETV6MNX1	0
TALL332	T-ALL Sample 332	GSE272021	TALL	0	CIMP high	UNCLEAR																																											TALLOTHER	0.955	TALLOTHER	0.955	TALR	0.031	NOTCH1_TLBL	0.005
U001C	GSM1365526	GSE56600	BCPALL	0		UNCLEAR																																											UNCLEAR	0	ANEUPLOIDY	0.557	ETV6RUNX1	0.439	BCRABL1_LIKE	0.002
U002C	GSM1365527	GSE56600	BCPALL	0		UNCLEAR																																											PAX5ALT	0.988	PAX5ALT	0.988	BCRABL1_LIKE	0.006	ANEUPLOIDY	0.002
U003C	GSM1365528	GSE56600	BCPALL	0		UNCLEAR																																											ETV6RUNX1	0.986	ETV6RUNX1	0.986	ANEUPLOIDY	0.004	TCF3PBX1	0.003
U004C	GSM1365529	GSE56600	BCPALL	0		UNCLEAR																																											ETV6RUNX1	0.993	ETV6RUNX1	0.993	ANEUPLOIDY	0.001	DUX4	0.001
U005C	GSM1365530	GSE56600	BCPALL	0		UNCLEAR																																											ETV6RUNX1	0.993	ETV6RUNX1	0.993	NUTM1	0.002	ZNF384	0.001
U006C	GSM1365531	GSE56600	BCPALL	0		UNCLEAR																																											iAMP21	0.991	iAMP21	0.991	ANEUPLOIDY	0.005	PAX5ALT	0.002
U007C	GSM1365532	GSE56600	BCPALL	0		UNCLEAR																																											DUX4	0.988	DUX4	0.988	TCF3PBX1	0.005	NUTM1	0.002
U008C	GSM1365533	GSE56600	BCPALL	0		UNCLEAR																																											ETV6RUNX1	0.998	ETV6RUNX1	0.998	MEF2D	0.001	DUX4	0
U009C	GSM1365534	GSE56600	BCPALL	0		UNCLEAR																																											TCF3PBX1	0.995	TCF3PBX1	0.995	DUX4	0.002	ETV6RUNX1	0.001
U010C	GSM1365535	GSE56600	BCPALL	0		UNCLEAR																																											PAX5ALT	0.993	PAX5ALT	0.993	BCRABL1_LIKE	0.002	ANEUPLOIDY	0.002
U011C	GSM1365536	GSE56600	BCPALL	0		UNCLEAR																																											UNCLEAR	0	DLBCL	0.779	KMT2AAML_HMX3	0.079	ANEUPLOIDY	0.063
U012C	GSM1365537	GSE56600	BCPALL	0		UNCLEAR																																											ANEUPLOIDY	0.378	ANEUPLOIDY	0.378	TCF3PBX1	0.342	MEF2D	0.216
U013C	GSM1365538	GSE56600	BCPALL	0		UNCLEAR																																											DUX4	0.985	DUX4	0.985	ETV6RUNX1	0.006	KMT2ABALL	0.002
U014C	GSM1365539	GSE56600	BCPALL	0		UNCLEAR																																											ETV6RUNX1	0.995	ETV6RUNX1	0.995	DUX4	0.003	ZNF384	0.001
U015C	GSM1365540	GSE56600	BCPALL	0		UNCLEAR																																											ETV6RUNX1	0.992	ETV6RUNX1	0.992	ANEUPLOIDY	0.002	BCRABL1_LIKE	0.002
U016C	GSM1365541	GSE56600	BCPALL	0		UNCLEAR																																											UNCLEAR	0	TALLOTHER	0.998	CMARROW	0.002	ETP	0
U017C	GSM1365542	GSE56600	BCPALL	0		UNCLEAR																																											ANEUPLOIDY	0.993	ANEUPLOIDY	0.993	iAMP21	0.001	PAX5ALT	0.001
U018C	GSM1365543	GSE56600	BCPALL	0		UNCLEAR																																											TCF3PBX1	0.995	TCF3PBX1	0.995	MEF2D	0.002	DUX4	0.001
U019C	GSM1365544	GSE56600	BCPALL	0		UNCLEAR																																											ANEUPLOIDY	0.975	ANEUPLOIDY	0.975	BCRABL1_LIKE	0.006	BCRABL1	0.004
U020C	GSM1365545	GSE56600	BCPALL	0		UNCLEAR																																											ETV6RUNX1	0.985	ETV6RUNX1	0.985	BCRABL1_LIKE	0.004	ANEUPLOIDY	0.004
U021C	GSM1365546	GSE56600	BCPALL	0		UNCLEAR																																											ETV6RUNX1	0.995	ETV6RUNX1	0.995	ANEUPLOIDY	0.002	BCRABL1_LIKE	0.001
a0707358-ce77-4077-a632-528269a33e60_noid	PASWAT	GDC_TARGET_AML	AML	9	KMT2A-SEPT6	AMKL_MIXED	Female		49.5	54	1	Dead	No	1	≥10	White	Not Hispanic or Latino	AAML0531	Recurrent Blood Derived Cancer - Bone Marrow	No	No	46,XX[30]	Discovery,Validation		M4	Standard Risk	0.936986	Normal	Arm B	0.783562	1	1	Positive	≥30			AML with t(v;11q23); KMT2A-r	AML with t(v;11q23); KMT2A-r	13-39	Acute myeloid leukemia (AML)	Negative or Unknown	1	0.936986	1	0.783562	Dead	No	No	AMKL_MIXED	0.126	CMARROW	0.775	AMKL_MIXED	0.126	RUNX1RUNX1T1	0.059
a0c1f4c4-1116-49b5-9aea-71ccd0adad38_noid	TCGA_AB_2815	GDC_TCGA_AML	AML	0	MYH11(+)CBFB(+) (In Frame)	CBFBMYH11	Male		57.1	81		Dead		1		White		TCGA AML	Diagnosis	No	No	46,XY,inv(16)(p13q22)[17]/46,XY[3]	AML with CBFB-MYH11	48	M4	Low Risk	2.19167	CBFB-MYH11									AML with inv(16); t(16;16); CBFB::MYH11	AML with inv(16); t(16;16); CBFB::MYH11	39-60	Acute myeloid leukemia (AML)	Negative or Unknown	1	2.19167			Dead		No	CBFBMYH11	0.994	CBFBMYH11	0.994	PMLRARA	0.001	FETETS	0.001
a0cc7325-8588-4303-9ab6-b7f8a8c26990_noid	TARGET_10_PANJRD	GDC_TARGET_ALL	BCPALL	0		UNCLEAR												TARGET ALL	Primary Blood Derived Cancer - Bone Marrow												0										Negative or Unknown							No	UNCLEAR	0	PAX5ALT	0.94	MEF2D	0.034	BCRABL1_LIKE	0.017
a0ce6c78-e00e-4d7e-aaf7-17aed1045f3b_noid	PASIEP	GDC_TARGET_AML	CONTROL	0	none	CMARROW	Male		473.1	93	0	Dead	Yes	1	≥10	White	Not Hispanic or Latino	AAML0531	Bone Marrow Normal	Yes	No	46,XY[30]	Discovery,Validation,TMA		M1	Low Risk	0.939726	Normal	Arm B	0.19726	1	1	Negative	≥30			Otherwise-Normal Control,AML with mutated CEBPA	Otherwise-Normal Control	13-39	Otherwise-Normal (Control)	Negative or Unknown	1	0.939726	1	0.19726	Dead	No	No	CMARROW	0.936	CMARROW	0.936	hMDS	0.046	AMKL_MIXED	0.01
a0d1e643-7432-4a43-9142-3f0f8b75132d_noid	PASTUH	GDC_TARGET_AML	AML	0	KMT2A-ELL,KMT2A-ELL	KMT2AAML_NPM1NUP98	Female		33.5	81.6	1	Dead	No	1	≥10	White	Not Hispanic or Latino	AAML0531	Primary Blood Derived Cancer - Bone Marrow	No	No	46,XX,t(11;19)(q23;p13.1)[15]/46,idem,-X,+8[3]/46,XX[2]	Discovery,Validation		M4	Standard Risk	0.454795	MLL	Arm B	0.323288	1	1	Positive	≥30	Standard	0.5	AML with t(v;11q23); KMT2A-r	AML with t(v;11q23); KMT2A-r	13-39	Acute myeloid leukemia (AML)	Positive	1	0.454795	1	0.323288	Dead	No	No	KMT2AAML_HOXAB	0.724	KMT2AAML_HOXAB	0.724	NUP98NSD1	0.195	NPM1	0.058
a17b16b7-028d-43eb-a8c5-29151d0ad417_noid	PATAIJ	GDC_TARGET_AML	AML	0	KMT2A-MLLT10,KMT2A-MLLT10,KMT2A-MLLT10	KMT2AAML_HMX3	Female		149.5	77.5	0	Alive	No	0	<10	Black or African American	Not Hispanic or Latino	AAML0531	Primary Blood Derived Cancer - Bone Marrow	No	No	46,XX,cryp ins(10;11)(p12;q23q23),inv(17)(p13.1q11.2)[20]	This case is also found in the AML validation clinical data for frequency testing (TCS) - Induction Failure,Validation,TMA		M5	Standard Risk	4.54795	MLL	Arm B	0.156164	1	1	Positive	≥30	High	1	AML with t(v;11q23); KMT2A-r	AML with t(v;11q23); KMT2A-r	0-5	Acute myeloid leukemia (AML)	Negative or Unknown	0	4.54795	1	0.156164	Alive	No	No	KMT2AAML_HMX3	0.991	KMT2AAML_HMX3	0.991	KMT2AAML_FOXC1	0.002	HL	0.001
a1e335ef-7f45-4be5-a55b-28ec933c6998_noid	PAECCE	GDC_TARGET_AML	AML	0	KMT2A-MLLT10,KMT2A-MLLT10	KMT2AAML_HMX3	Male		98.3	95	0	Dead	No	1	<10	White	Not Hispanic or Latino	CCG2961	Primary Blood Derived Cancer - Bone Marrow	No	No		Discovery,Validation		M5		0.40274			0.232877	1	1		≥30	High	1	AML with t(v;11q23); KMT2A-r	AML with t(v;11q23); KMT2A-r	0-5	Acute myeloid leukemia (AML)	Negative or Unknown	1	0.40274	1	0.232877	Dead	No	No	KMT2AAML_HMX3	0.643	KMT2AAML_HMX3	0.643	KMT2AAML_MECOM	0.327	KMT2AAML_FOXC1	0.006
a210cf27-fdef-4fdf-b8db-9e80edc32ff9_noid	TCGA_AB_2922	GDC_TCGA_AML	AML	0		UNCLEAR	Male		77.9	75		Dead		1		White		TCGA AML	Diagnosis	No	No	46, XY[20]	AML with Normal Karyotype	74	M0	Standard Risk	0.00833333	Normal Karyotype											60+		Negative or Unknown	1	0.00833333			Dead		No	hMDS	0.97	hMDS	0.97	KMT2AAML_HOXAB	0.009	CBFBMYH11	0.002
a25aa0a9-040d-4bcb-8f91-518fa9bcfced_noid	PASGCE	GDC_TARGET_AML	CONTROL	0	KMT2A-MLLT4,KMT2A-MLLT4	CMARROW	Male		71.6	81	1	Dead	No	1	<10	Black or African American		AAML0531	Bone Marrow Normal	No	No	46,XY,t(1;6;11)(q21;q27;q23)[19]/46,XY[1]	Discovery,Validation		M5	Standard Risk	0.915068	MLL	Arm B	0.769863	1	1	Positive	≥30			Otherwise-Normal Control,AML with t(v;11q23); KMT2A-r	Otherwise-Normal Control	5-13	Otherwise-Normal (Control)	Negative or Unknown	1	0.915068	1	0.769863	Dead	No	No	CMARROW	0.895	CMARROW	0.895	AMKL_MIXED	0.076	JMMLl	0.004
a36d64c7-b175-403f-a798-d1146d627ab8_noid	TCGA_AB_2940	GDC_TCGA_AML	AML	0	CEBPAbi	CEBPA	Male		33.5	34		Dead		1		White		TCGA AML	Diagnosis	Yes	No	47,XY,+21 [6]/46,XY[13]	AML with Intermediate Risk Cytogenetic Abnormality	40	M2	Standard Risk	4.61667	Intermediate Risk Cytogenetic Abnormality									AML with mutated CEBPA	AML with mutated CEBPA	13-39	Acute myeloid leukemia (AML)	Negative or Unknown	1	4.61667			Dead		No	CEBPA	0.993	CEBPA	0.993	NUP98NSD1	0.002	KMT2AAML_HOXAB	0.002
a44f6872-8862-4b6d-bf50-78e5be66de51_noid	PANYNR	GDC_TARGET_AML	AML	0	CBFB-MYH11	CBFBMYH11	Male		46.2	72	1	Alive	No	0	<10	White	Not Hispanic or Latino	AAML03P1	Recurrent Blood Derived Cancer - Bone Marrow	No	No	46,XY,inv(16)(p13.1q22)[11]/92,idemx2[2]/89,idemx2,-Y,-7,-9[4]/46,XY[4]	Discovery,Validation		M2	Low Risk	8.08767	inv(16)	Arm B	0.879452	1	1	Negative	≥30			AML with inv(16); t(16;16); CBFB::MYH11	AML with inv(16); t(16;16); CBFB::MYH11	5-13	Acute myeloid leukemia (AML)	Negative or Unknown	0	5	1	0.879452	Alive	No	No	CBFBMYH11	0.991	CBFBMYH11	0.991	RUNX1RUNX1T1	0.002	CEBPA	0.001
a493db99-595c-489c-8238-a9484b16d510_noid	TCGA_AB_2976	GDC_TCGA_AML	AML	0	NPM1	NPM1_MIX	Male		88.1	86		Dead		1		White		TCGA AML	Diagnosis	No	Yes	46,XY[20]	AML with Normal Karyotype	52	M1	Standard Risk	2.5	Normal Karyotype									AML with mutated NPM1	AML with mutated NPM1	39-60	Acute myeloid leukemia (AML)	Negative or Unknown	1	2.5			Dead		No	NPM1	0.981	NPM1	0.981	DEKNUP214	0.005	UBTF_ITD	0.002
a4b08732-64f7-4718-8a66-113b493be21f_noid	TARGET_15_SJMPAL040037	GDC_TARGET_ALL	MPALTM	0		UNCLEAR						Alive		0				TARGET ALL	Primary Blood Derived Cancer - Bone Marrow				MPAL with T/M				2.63836			2.63836	0						MPAL T-Lymphoblastic/Myeloid	MPAL T-Lymphoblastic/Myeloid	13-39	Mixed phenotype acute leukemia (MPAL)	Negative or Unknown	0	2.63836	0	2.63836	Alive	Yes	No	BCL11B	0.987	BCL11B	0.987	NUP98NSD1	0.002	CEBPA	0.002
a4e5ea4d-623c-47ae-89ac-a36daddc3911_noid	PAECCE	GDC_TARGET_AML	CONTROL	1	KMT2A-MLLT10	CMARROW	Male		98.3	95	0	Dead	No	1	<10	White	Not Hispanic or Latino	CCG2961	Blood Derived Normal	No	No		Discovery,Validation		M5		0.40274			0.232877	1	1		≥30			Otherwise-Normal Control,AML with t(v;11q23); KMT2A-r	Otherwise-Normal Control	0-5	Otherwise-Normal (Control)	Negative or Unknown	1	0.40274	1	0.232877	Dead	No	No	CMARROW	0.008	AMKL_MIXED	0.417	CBLOOD	0.268	JMMLm	0.174
a4ec7c20-109f-4fa4-9e2a-dec05b3cede0_noid	PASRLS	GDC_TARGET_AML	AML	2	CBFA2T3-GLIS2,CBFA2T3-GLIS2	CBFA2T3GLIS2	Female		11.7	3	0	Alive	No	0	<10	White	Not Hispanic or Latino	AAML0531	Primary Blood Derived Cancer - Bone Marrow	No	No	46,XX[20]	Discovery,Validation		M7	Standard Risk	4.87123	Normal	Arm B	4.87123	0	0	Positive	<30	High	1	AML with CBFA2T3::GLIS2	AML with CBFA2T3::GLIS2	0-5	Acute myeloid leukemia (AML)	Negative or Unknown	0	4.87123	0	4.87123	Alive	Yes	No	CMARROW	0.946	CMARROW	0.946	AMKL_MIXED	0.013	ETV6RUNX1	0.011
a51f37ab-92d9-4eb7-aa0e-2df537b85904_noid	PARIMT	GDC_TARGET_AML	AML	5	CBFB-MYH11	CBFBMYH11	Female		34.9	44	1	Alive	No	0	<10	White	Not Hispanic or Latino	AAML0531	Recurrent Blood Derived Cancer - Bone Marrow	No	No	46,XX,inv(16)(p13.1q22)[19]/46,idem,del(7)(q22)[1]	Discovery,Validation,TMA		M4	Low Risk	6.78356	inv(16)	Arm B	1.04932	1	1	Negative	≥30			AML with inv(16); t(16;16); CBFB::MYH11	AML with inv(16); t(16;16); CBFB::MYH11	5-13	Acute myeloid leukemia (AML)	Negative or Unknown	0	5	1	1.04932	Alive	No	No	CBFBMYH11	0.079	CMARROW	0.391	AMKL_MIXED	0.381	CBFBMYH11	0.079
a593750b-146b-47d4-9eb8-895ec3c740dd_noid	TARGET_15_PARWPU	GDC_TARGET_ALL	MPALTM	0		UNCLEAR						Alive		0				TARGET ALL	Primary Blood Derived Cancer - Bone Marrow				MPAL with T/M				4.96986			4.96986	0						MPAL T-Lymphoblastic/Myeloid	MPAL T-Lymphoblastic/Myeloid	5-13	Mixed phenotype acute leukemia (MPAL)	Negative or Unknown	0	4.96986	0	4.96986	Alive	Yes	No	BCL11B	0.997	BCL11B	0.997	ETP	0.002	TALR	0.001
a5d0a328-adac-4729-9755-c3b053447678_noid	PARDMG	GDC_TARGET_AML	AML	0	CBFB-MYH11,CBFB-MYH11	CBFBMYH11	Female		54.8	57	1	Dead	Yes	1	≥10	White	Not Hispanic or Latino	AAML0531	Primary Blood Derived Cancer - Bone Marrow	No	No	46,XX,inv(16)(p13.1q22)[20]	Discovery,Validation,TMA		M4	Low Risk	1.13151	inv(16)	Arm A	0.786301	1	1	Negative	≥30	High	1	AML with inv(16); t(16;16); CBFB::MYH11	AML with inv(16); t(16;16); CBFB::MYH11	13-39	Acute myeloid leukemia (AML)	Negative or Unknown	1	1.13151	1	0.786301	Dead	No	No	CBFBMYH11	0.986	CBFBMYH11	0.986	RUNX1RUNX1T1	0.001	hMDS	0.001
a5d12a99-8ca7-46c3-8d03-cada99f0280a_noid	TCGA_AB_2809	GDC_TCGA_AML	AML	0		NPM1_DNMT3A	Female		116.5	60		Dead		1		White		TCGA AML	Diagnosis	No	Yes	46,XX[24]	AML with Normal Karyotype		M2	Standard Risk	0.183333	Normal Karyotype									AML with mutated NPM1	AML with mutated NPM1	60+	Acute myeloid leukemia (AML)	Negative or Unknown	1	0.183333			Dead		No	NPM1_DNMT3A	0.989	NPM1_DNMT3A	0.989	hMDS	0.001	KMT2AAML_MECOM	0.001
a682d04a-db6f-4860-aac3-302c972c7084_noid	TCGA_AB_2977	GDC_TCGA_AML	AML	6	IDH1;Classification;Genomic;KMT2A-PTD;No	KMT2AAML_NPM1NUP98	Female		35.9	70		Dead		1		White		TCGA AML	Diagnosis	No	No	46, XX[14]	AML with Normal Karyotype	67	M2	Standard Risk	0.0666667	Normal Karyotype											60+		Negative or Unknown	1	0.0666667			Dead		Yes	UNCLEAR	0	NPM1_IDH	0.988	IDH	0.012	NPM1_MIX	0
a69c0659-db9b-4205-b14a-043fb39b5c59_noid	PARPPY	GDC_TARGET_AML	AML	0	RUNX1-RUNX1T1	RUNX1T1	Male		7.9	43	1	Alive	Yes	0	<10	Asian	Not Hispanic or Latino	AAML0531	Recurrent Blood Derived Cancer - Peripheral Blood	No	No	46,XY,t(8;21)(q22;q22)[20]	Discovery,Validation		M2	High Risk	6.72329	t(8;21)	Arm B	0.909589	1	1	Negative	<30			AML with t(8;21); RUNX1::RUNX1T1	AML with t(8;21); RUNX1::RUNX1T1	5-13	Acute myeloid leukemia (AML)	Negative or Unknown	0	5	1	0.909589	Alive	No	No	RUNX1RUNX1T1	0.986	RUNX1RUNX1T1	0.986	CBFBMYH11	0.004	FETETS	0.001
a7a92e01-28aa-42ea-b13c-79e4c2daee24_noid	TCGA_AB_2874	GDC_TCGA_AML	AML	0	IDH2;Classification;Genomic;No	CEBPA	Male		11.5	70		Alive		0				TCGA AML	Diagnosis	Yes	No	45,XY,-7[20]	AML with Poor Risk Cytogenetic Abnormality	48	M2	High Risk	2.93333	Poor Risk Cytogenetic Abnormality									AML with mutated CEBPA	AML with mutated CEBPA	39-60	Acute myeloid leukemia (AML)	Negative or Unknown	0	2.93333			Alive		Yes	CEBPA	0.036	IDH	0.85	KMT2AAML_HOXAB	0.078	CEBPA	0.036
a7da28f9-dd38-4e16-8c78-49d4689b1a12_noid	PASHHH	GDC_TARGET_AML	CONTROL	0	NUP98-NSD1,NUP98-NSD1	CMARROW	Female		9.8	6	0	Alive	No	0	<10	White	Not Hispanic or Latino	AAML0531	Bone Marrow Normal	No	No	84,XXX,-X,-1,-2,-4,-5,add(5)(q33)x2,-7,-9,+10,-11,-14,-16,-18,+20,+21,+21,-22,add(22)(q11.2)[13]/46,XX[7]	Discovery		M7	Standard Risk	5.6	Other	Arm A	5.6	0	0		<30			Otherwise-Normal Control,AML with NUP98-fusion	Otherwise-Normal Control	0-5	Otherwise-Normal (Control)	Negative or Unknown	0	5	0	5	Alive	Yes	No	CMARROW	0.818	CMARROW	0.818	AMKL_MIXED	0.147	JMMLl	0.009
a81cc6b0-67a3-46b0-ab7f-3f1129c8c9b9_noid	PARNZW	GDC_TARGET_AML	AML	0		UNCLEAR	Male		40.9	73	1	Alive	No	0	<10	White	Not Hispanic or Latino	AAML0531	Primary Blood Derived Cancer - Bone Marrow	No	No	47,XY,+8[20]	Discovery,Validation		M2	Standard Risk	7.13425	Other	Arm A	0.821918	1	1	Positive	≥30	Standard	0.5			0-5		Positive	0	5	1	0.821918	Alive	No	No	UNCLEAR	0	AMKL_MIXED	0.806	CMARROW	0.124	JMMLl	0.068
a8c4fdc6-8eea-4a8a-ae89-78ee86f098dd_noid	PARCCH	GDC_TARGET_AML	CONTROL	0	CBFA2T3-GLIS2	CMARROW	Male		208.6		1	Dead	No	1	<10	White	Hispanic or Latino	AAML0531	Bone Marrow Normal	No	No	46,XY[20]	Discovery,Validation		M0 Undifferentiated	Standard Risk	0.624658	Normal	Arm B	0.29863	1	1	Positive	≥30			Otherwise-Normal Control,AML with CBFA2T3::GLIS2	Otherwise-Normal Control	0-5	Otherwise-Normal (Control)	Negative or Unknown	1	0.624658	1	0.29863	Dead	No	No	CMARROW	0.251	AMKL_MIXED	0.685	CMARROW	0.251	JMMLl	0.038
a9381d51-9bd1-4e86-8870-e8ffec3055c5_noid	TCGA_AB_2862	GDC_TCGA_AML	AML	0	PML(-)RARA(-) (In Frame)	PMLRARA	Female		0.9	100		Alive		0		Black or African American		TCGA AML	Diagnosis	No	No	46,XX[20]	AML with PML-RARA	0	M3	Low Risk	5.75	Normal Karyotype									APL with t(15;17); PML::RARA	APL with t(15;17); PML::RARA	13-39	Acute promyelocytic leukemia (APL)	Negative or Unknown	0	5			Alive		No	PMLRARA	0.989	PMLRARA	0.989	CEBPA	0.002	NUP98NSD1	0.001
a9406195-53d0-4c83-a02c-d542c4144601_noid	TCGA_AB_2987	GDC_TCGA_AML	AML	0	NPM1	UNCLEAR	Female		7.3	41		Dead		1		White		TCGA AML	Diagnosis	No	Yes	46,XX[18]	AML with Normal Karyotype	0	M5	Standard Risk	0.525	Normal Karyotype									AML with mutated NPM1	AML with mutated NPM1	60+	Acute myeloid leukemia (AML)	Negative or Unknown	1	0.525			Dead		No	UNCLEAR	0	KMT2AAML_HMX3	0.995	NPM1_DNMT3A	0.005	DLBCL	0
a9dc6974-9f53-40de-b852-c444cd845cad_noid	TARGET_10_PASZEW	GDC_TARGET_ALL	BCPALL	0		UNCLEAR												TARGET ALL	Primary Blood Derived Cancer - Bone Marrow												0										Negative or Unknown							No	TALLOTHER	0.999	TALLOTHER	0.999	NOTCH1_TLBL	0	ETCL_NONSETD2	0
ab0e0bd9-23ad-4e5f-b9bd-1d5be8911f91_noid	TCGA_AB_2876	GDC_TCGA_AML	AML	0	CR593328(-)FAM49B(+) (Out of Frame),PVT1(+)ASAP1(+)(2) (Out of Frame)	UNCLEAR	Female		29.4	56		Alive		0		White		TCGA AML	Diagnosis	No	No	46,XX,1~50dmin[12]/46,idem,der(6)t(6;?)(q22;?)[2]/46,XX[6]	AML with Poor Risk Cytogenetic Abnormality	37	M2	High Risk	4.91667	Poor Risk Cytogenetic Abnormality											39-60		Negative or Unknown	0	4.91667			Alive		No	CEBPA	0.991	CEBPA	0.991	NPM1_IDH	0.001	CMML	0.001
abad3467-b297-4e2a-9a8e-915b85abb549_noid	PARVUA	GDC_TARGET_AML	CONTROL	9	none	CMARROW	Male		212.5	94	0	Dead	Yes	1	≥10	White	Hispanic or Latino	AAML0531	Bone Marrow Normal	No	No	47,XY,+8[12]	Discovery,Validation,TMA			High Risk	0.608219	Other	Arm A	0.205479	1	1	Positive	≥30			Otherwise-Normal Control	Otherwise-Normal Control	13-39	Otherwise-Normal (Control)	Positive	1	0.608219	1	0.205479	Dead	No	No	CMARROW	0.017	UBTF_ITD	0.921	NPM1	0.045	CMARROW	0.017
abe4fbbc-f6ad-433e-a8e1-001f9859e3a3_noid	TCGA_AB_2970	GDC_TCGA_AML	AML	0	Chromatin-spliceosome,KMT2A-PTD	KMT2AAML_NPM1NUP98	Female		19.6	71		Dead		1		White		TCGA AML	Diagnosis	No	No	46, XX[20]	AML with Normal Karyotype	58	M4	Standard Risk	0.891667	Normal Karyotype											13-39		Negative or Unknown	1	0.891667			Dead		No	KMT2AAML_HOXAB	0.629	KMT2AAML_HOXAB	0.629	hMDS	0.332	NUP98NSD1	0.015
ac66add8-7b9e-49cd-b9c9-3e2b45cf9dc9_noid	PASJGZ	GDC_TARGET_AML	CONTROL	0	NUP98-KDM5A	CMARROW	Female		11.5	50	1	Dead	No	1	<10	White	Not Hispanic or Latino	AAML0531	Bone Marrow Normal	No	No	46,XX,del(3)(q21q26),del(13)(q12q14)[14]/48,idem,+6,+8[2]/46,XX[4]	Discovery		M0 Undifferentiated	Standard Risk	1.26575	Other	Arm B	0.758904	1	1	Negative	<30			Otherwise-Normal Control,AML with NUP98-fusion	Otherwise-Normal Control	0-5	Otherwise-Normal (Control)	Positive	1	1.26575	1	0.758904	Dead	No	No	CMARROW	0.946	CMARROW	0.946	AMKL_MIXED	0.028	JMMLl	0.014
ac8ea845-7200-421c-a00c-5f553cf6b96c_noid	TCGA_AB_2841	GDC_TCGA_AML	AML	0	PML(-)RARA(-)(2) (In Frame)	PMLRARA	Female		3.6	93		Dead		1		White		TCGA AML	Diagnosis	No	No	46,XX,t(15;17)(q22;q21)[20]	AML with PML-RARA	40	M3	Low Risk	3.875	PML-RARA									APL with t(15;17); PML::RARA	APL with t(15;17); PML::RARA	39-60	Acute promyelocytic leukemia (APL)	Negative or Unknown	1	3.875			Dead		No	PMLRARA	0.992	PMLRARA	0.992	IDH	0.002	NPM1_TET2	0.002
ac8f0635-c5c5-4076-8f71-97934da12b1c_noid	TCGA_AB_2919	GDC_TCGA_AML	AML	0	IDH1;Classification;Genomic;No	NPM1_IDH	Female		13.1	72		Alive		0				TCGA AML	Diagnosis	No	Yes	46, XX[19]	AML with Normal Karyotype	90	M1	Standard Risk	2.23333	Normal Karyotype									AML with mutated NPM1	AML with mutated NPM1	39-60	Acute myeloid leukemia (AML)	Negative or Unknown	0	2.23333			Alive		Yes	NPM1_IDH	0.99	NPM1_IDH	0.99	IDH	0.005	KMT2AAML_HOXAB	0.001
acab171b-ed98-4616-90af-a653a3ac9c12_noid	PATHIU	GDC_TARGET_AML	AML	0	UBTF-TD	UBTF_ITD	Male		4.8	49	1	Dead	No	1	≥10	White	Not Hispanic or Latino	AAML0531	Primary Blood Derived Cancer - Bone Marrow	No	No	47,XY,+8[14]/46,XX[6]	Induction Failure, TMA		M5	Standard Risk	1.24384	Other	Arm A	1.02466	1	1	Positive	<30	Standard	0.5			13-39		Positive	1	1.24384	1	1.02466	Dead	No	No	UBTF_ITD	0.717	UBTF_ITD	0.717	NUP98NSD1	0.209	KMT2AAML_HOXAB	0.036
ad33c40a-3d9e-456f-8687-fbe8b405dbd3_noid	TCGA_AB_2813	GDC_TCGA_AML	AML	0	TP53_aneuploidy	UNCLEAR	Male		9.9	40		Dead		1		White		TCGA AML	Diagnosis	No	No	44-45,X,-Y,-5,add(16)(q22),-17,-18,iso(21),+mars[cp5]/82-84,XX,-Y,-3,-4,-11,-12,-19,-21,+21[cp5}	AML with Complex Cytogenetics	6	M4	High Risk	0.108333	Complex Cytogenetics											60+		Negative or Unknown	1	0.108333			Dead		No	hMDS	0.961	hMDS	0.961	nphMPN	0.009	FETETS	0.006
adf4f97b-13b7-4adf-adac-eb131f511fb0_noid	TCGA_AB_3000	GDC_TCGA_AML	AML	0	CEBPAbi	CEBPA	Male		98.8	56		Alive		0		White		TCGA AML	Diagnosis	Yes	No	46, XY[20]	AML with Normal Karyotype	71	M2	Standard Risk	5.64167	Normal Karyotype									AML with mutated CEBPA	AML with mutated CEBPA	13-39	Acute myeloid leukemia (AML)	Negative or Unknown	0	5			Alive		No	CEBPA	0.989	CEBPA	0.989	PMLRARA	0.002	KMT2AAML_HOXAB	0.002
aecedae3-4d43-473a-a532-23db5a14e009_noid	TCGA_AB_2968	GDC_TCGA_AML	AML	0		UNCLEAR	Male		18.5	58		Dead		1		White		TCGA AML	Diagnosis	No	No	46,XY[20]	AML with Normal Karyotype	0	M4	Standard Risk	1.21667	Normal Karyotype											60+		Negative or Unknown	1	1.21667			Dead		No	hMDS	0.967	hMDS	0.967	CMML	0.01	nphMPN	0.008
afc0f221-0ffb-47e6-9d25-345eae3cf150_noid	TCGA_AB_2835	GDC_TCGA_AML	AML	0	NPM1	NPM1_MIX	Male		116.2	83		Alive		0		White		TCGA AML	Diagnosis	No	Yes	46, XY[20]	AML with Normal Karyotype	3	M5	Standard Risk	6.44167	Normal Karyotype									AML with mutated NPM1	AML with mutated NPM1	39-60	Acute myeloid leukemia (AML)	Negative or Unknown	0	5			Alive		No	NPM1	0.987	NPM1	0.987	KMT2AAML_HOXAB	0.003	NUP98NSD1	0.002
afe319f8-8214-4bb0-bbf4-a77a483d68d4_noid	PAEIKD	GDC_TARGET_AML	AML	0	KMT2A-MLLT3	KMT2AAML_HMX3	Male		13.2	87	1	Alive	No	0	<10	Black or African American	Not Hispanic or Latino	CCG2961	Recurrent Blood Derived Cancer - Bone Marrow	No	No	46,XY,t(9:11)(p22:q23)[19]/46,XY[1]	Discovery,Validation		M5	Standard Risk	9.86301	MLL		2.21644	1	1		<30			AML with t(v;11q23); KMT2A-r	AML with t(v;11q23); KMT2A-r	0-5	Acute myeloid leukemia (AML)	Negative or Unknown	0	5	1	2.21644	Alive	No	No	KMT2AAML_HMX3	0.962	KMT2AAML_HMX3	0.962	AMKL_MIXED	0.016	DS_GATA1	0.005
b006e81d-eac9-48d9-a81a-d470c9bdc79a_noid	PARWXU	GDC_TARGET_AML	AML	0	none	UNCLEAR	Male		246.6		1	Alive	No	0	<10		Not Hispanic or Latino	AAML0531	Primary Blood Derived Cancer - Bone Marrow	No	No	46,XY,del(11)(p11.2p15)[15]/46,XY[5]	Discovery, Validation			Standard Risk	6.32603	Other	Arm B	1.20274	1	1	Negative	≥30	Standard	0.5			0-5		Negative or Unknown	0	5	1	1.20274	Alive	No	No	UNCLEAR	0	KMT2ABALL	0.82	KMT2AAML_HMX3	0.178	HCLv	0
b260e9e2-d458-4a01-94f9-fc6a66baa8cd_noid	TCGA_AB_2830	GDC_TCGA_AML	AML	1	Drivers,not class-defining,KMT2A-PTD	KMT2AAML_NPM1NUP98	Female		2.9	85		Dead		1		White		TCGA AML	Diagnosis	No	No	47,XX,i(11)(q10)[18]/46,XX [2]	AML with Intermediate Risk Cytogenetic Abnormality	22	M4	Standard Risk	0.675	Intermediate Risk Cytogenetic Abnormality											60+		Negative or Unknown	1	0.675			Dead		No	hMDS	0.954	hMDS	0.954	CMML	0.017	IDH	0.004
b277a380-3cc4-46e0-89a1-03455f3d0682_noid	TARGET_15_SJMPAL016448	GDC_TARGET_ALL	MPALBM	0	IGH-CRLF2	PAX5ALT						Dead		1				TARGET ALL	Primary Blood Derived Cancer - Bone Marrow				MPAL with B/M				1.10411			1.10411	0						MPAL B-Lymphoblastic/Myeloid	MPAL B-Lymphoblastic/Myeloid	13-39	Mixed phenotype acute leukemia (MPAL)	Negative or Unknown	1	1.10411	0	1.10411	Dead	Yes	No	PAX5ALT	0.387	BCRABL1_LIKE	0.441	PAX5ALT	0.387	ANEUPLOIDY	0.114
b2e67e8e-01e9-4351-8e2a-9d68a10b15fa_noid	PANDER	GDC_TARGET_AML	CONTROL	0	RUNX1-RUNX1T1	CMARROW	Female		137	93.2	1	Alive	No	0	≥10	White	Not Hispanic or Latino	AAML03P1	Bone Marrow Normal	No	No	46,XX,t(8;21)(q22;q22)[20]	Discovery,Validation		M1	Low Risk	9.01644	t(8;21)	Arm B	5.11781	1	1	Positive	≥30			Otherwise-Normal Control,AML with t(8;21); RUNX1::RUNX1T1	Otherwise-Normal Control	5-13	Otherwise-Normal (Control)	Negative or Unknown	0	5	0	5	Alive	Yes	No	CMARROW	0.977	CMARROW	0.977	AMKL_MIXED	0.006	JMMLl	0.003
b2f3277f-1110-401c-8506-40f8cb7ac4e7_noid	TCGA_AB_2857	GDC_TCGA_AML	AML	0	H2AFX(-)WDR18(-) (In Frame),DDX20(-)TBX15(-) (In Frame),ZNF585B(-) C2CD2L(+) (In Frame)	UNCLEAR	Male		2.3	30		Dead		1		White		TCGA AML	Diagnosis	No	No	42,XY,-5,-7,add(12)(p13),t(14;15)(q10;q10),der(17)t(5;17)(p13;p11.2),-18[6]/40,idem,-11,-add(12)(p13),der(12)t(?;12)(?;p13),-19[6]/41,idem,-der(17)[3]/41,idem,-der(17),+mar1,+mar[3]/41,idem,der(1)der(1)(p12)add(1)(p12),+der(1)(q21)add(1)(q21),-3,-8[2]	AML with Complex Cytogenetics	0	M6	High Risk	0.833333	Complex Cytogenetics											39-60		Negative or Unknown	1	0.833333			Dead		No	hMDS	0.981	hMDS	0.981	lMDS	0.003	CMML	0.002
b3cf535d-4a85-4a18-a322-e12f0a6d38a0_noid	PARUCB	GDC_TARGET_AML	AML	0		CEBPA	Male		116.1	84	1	Alive	Yes	0	≥10	White	Not Hispanic or Latino	AAML0531	Recurrent Blood Derived Cancer - Bone Marrow	Yes	No	47,XY,+21[2]/46,XY[18]	Discovery,Validation		M1	Low Risk	6.94795	Other	Arm A	1.65479	1	1	Positive	≥30			AML with mutated CEBPA	AML with mutated CEBPA	5-13	Acute myeloid leukemia (AML)	Negative or Unknown	0	5	1	1.65479	Alive	No	No	CEBPA	0.093	BPDCN	0.882	CEBPA	0.093	UBTF_ITD	0.008
b3df6b84-37a6-4992-9c0e-49d8612d5305_noid	PARCUK	GDC_TARGET_AML	AML	0		UNCLEAR	Female		23.9	96	1	Dead	No	1	≥10	White	Not Hispanic or Latino	AAML0531	Recurrent Blood Derived Cancer - Bone Marrow	No	No	46,XX,del(10)(q22q24),t(11;11)(p15;q13.1),-16,+mar[16]/46,XX[4],	Discovery,Validation,TMA		M4	Standard Risk	0.764384	Other	Arm B	0.556164	1	1	Negative	<30					13-39		Negative or Unknown	1	0.764384	1	0.556164	Dead	No	No	UNCLEAR	0	CMARROW	0.968	AMKL_MIXED	0.029	hMDS	0.002
b3e74600-acb7-4510-bef1-379fa58cfc6c_noid	TARGET_10_SJBALL004182	GDC_TARGET_ALL	BCPALL	0	(D1)TAF15-ZNF384	ZNF384												TARGET ALL	Primary Blood Derived Cancer - Bone Marrow												0										Negative or Unknown							No	ZNF384	0.992	ZNF384	0.992	ANEUPLOIDY	0.002	BCRABL1	0.001
b42e2b83-3a30-45b7-8a69-599cfea32d06_noid	TCGA_AB_2818	GDC_TCGA_AML	AML	0	No Genomic Classification	NPM1_MIX	Female		75.2	46		Dead		1		Asian		TCGA AML	Diagnosis	No	Yes	46,XX[19]/46,XX,add(7)(p?22)[1]	AML with Normal Karyotype	53	M2	Standard Risk	0.85	Normal Karyotype									AML with mutated NPM1	AML with mutated NPM1	60+	Acute myeloid leukemia (AML)	Negative or Unknown	1	0.85			Dead		No	NPM1	0.982	NPM1	0.982	NPM1_DNMT3A	0.006	DEKNUP214	0.003
b4d485a2-5066-4f4f-a352-8ce7d4a70fac_noid	TCGA_AB_2872	GDC_TCGA_AML	AML	0	PML(-)RARA(-) (In Frame)	PMLRARA	Male		2.1	88		Alive		0		Black or African American		TCGA AML	Diagnosis	No	No	46,XY,del(9)(q13:q22),t(11:21)(p13;q22),t(15;17)(q22;q210[20]	AML with PML-RARA	2	M3	Low Risk	3.61667	PML-RARA									APL with t(15;17); PML::RARA	APL with t(15;17); PML::RARA	39-60	Acute promyelocytic leukemia (APL)	Negative or Unknown	0	3.61667			Alive		No	PMLRARA	0.997	PMLRARA	0.997	CEBPA	0.001	NUP98NSD1	0.001
b4fe4713-ee10-41f7-bf36-2dd8f5e437e2_noid	PARBTC	GDC_TARGET_AML	AML	0	KMT2A-MLLT3,KMT2A-MLLT3	AMKL_MIXED	Male		9.7	7	1	Dead	No	1	<10	White	Not Hispanic or Latino	AAML0531	Primary Blood Derived Cancer - Peripheral Blood	No	No	46,XY,t(9;11)(p22;q23),der(13)t(8;13)(q21.2;q22)[7]/46,idem,der(7)t(1;7)(q21;q36)[3]/46,XY[10]	Discovery		M5	Standard Risk	0.917808	MLL	Arm A	0.643836	1	1		<30	Standard	0.5	AML with t(v;11q23); KMT2A-r	AML with t(v;11q23); KMT2A-r	0-5	Acute myeloid leukemia (AML)	Negative or Unknown	1	0.917808	1	0.643836	Dead	No	No	AMKL_MIXED	0.536	AMKL_MIXED	0.536	CMARROW	0.296	JMMLl	0.128
b63ad2dc-0804-4571-8db6-4f03f8f54885_noid	TCGA_AB_2805	GDC_TCGA_AML	AML	0	IDH2;Chromatin-spliceosome	UNCLEAR	Male		92	67		Dead		1		White		TCGA AML	Diagnosis	No	No	46, XY[20]	AML with Normal Karyotype	56	M0	Standard Risk	1.54167	Normal Karyotype											60+		Negative or Unknown	1	1.54167			Dead		Yes	IDH	0.974	IDH	0.974	KMT2AAML_HOXAB	0.011	hMDS	0.006
b64c5806-bd6c-4bd4-a7e8-c2d6b1035ac5_noid	PARUBT	GDC_TARGET_AML	CONTROL	0		CMARROW	Female		7.7	96	1	Dead	No	1	<10	White	Not Hispanic or Latino	AAML0531	Bone Marrow Normal	No	No	46,XX[20]	Discovery,Validation,TMA			Standard Risk	1.60548	Normal	Arm B	0.80274	1	1	Negative	<30			Otherwise-Normal Control	Otherwise-Normal Control	5-13	Otherwise-Normal (Control)	Negative or Unknown	1	1.60548	1	0.80274	Dead	No	No	CMARROW	0.933	CMARROW	0.933	AMKL_MIXED	0.042	JMMLl	0.007
b69bc49f-e52d-4bae-8e6a-fb2c3131f215_noid	PATAIJ	GDC_TARGET_AML	CONTROL	0	KMT2A-MLLT10,KMT2A-MLLT10	CMARROW	Female		149.5	77.5	0	Alive	No	0	<10	Black or African American	Not Hispanic or Latino	AAML0531	Blood Derived Normal	No	No	46,XX,cryp ins(10;11)(p12;q23q23),inv(17)(p13.1q11.2)[20]	This case is also found in the AML validation clinical data for frequency testing (TCS) - Induction Failure,Validation,TMA		M5	Standard Risk	4.54795	MLL	Arm B	0.156164	1	1	Positive	≥30			Otherwise-Normal Control,AML with t(v;11q23); KMT2A-r	Otherwise-Normal Control	0-5	Otherwise-Normal (Control)	Negative or Unknown	0	4.54795	1	0.156164	Alive	No	No	CMARROW	0.716	CMARROW	0.716	AMKL_MIXED	0.121	CBLOOD	0.068
b6a3663b-0344-434f-ad28-c5e4699b5f3d_noid	TCGA_AB_2936	GDC_TCGA_AML	AML	0	IDH2;Chromatin-spliceosome	IDH	Female		2.1	50		Alive		0				TCGA AML	Diagnosis	No	No	46, XX[20]	AML with Normal Karyotype	14	M0	Standard Risk	1.15	Normal Karyotype											60+		Negative or Unknown	0	1.15			Alive		No	IDH	0.931	IDH	0.931	hMDS	0.047	CMML	0.008
b729095f-e10e-4dcf-b249-1da216210956_noid	PANDIX	GDC_TARGET_AML	AML	0	UBTF-TD	UBTF_ITD	Male		14.1	40	1	Alive	No	0	≥10	White	Not Hispanic or Latino	AAML03P1	Recurrent Blood Derived Cancer - Bone Marrow	No	No	46,XY[30]	Discovery,Validation		M2	Standard Risk	8.40822	Normal	Arm B	1.99452	1	1	Negative	<30					13-39		Negative or Unknown	0	5	1	1.99452	Alive	No	No	UBTF_ITD	0.954	UBTF_ITD	0.954	NPM1	0.026	KMT2AAML_HOXAB	0.01
b76aad3f-cb06-4133-b678-cc952e8fb07b_noid	TARGET_10_PAPGPJ	GDC_TARGET_ALL	BCPALL	0		UNCLEAR												TARGET ALL	Primary Blood Derived Cancer - Bone Marrow												0										Negative or Unknown							No	PAX5ALT	0.987	PAX5ALT	0.987	PAX5P80R	0.002	KMT2ABALL	0.002
b7727098-482d-4ca4-940b-2b1748925357_noid	TARGET_10_PATCNI	GDC_TARGET_ALL	BCPALL	0		UNCLEAR												TARGET ALL	Primary Blood Derived Cancer - Bone Marrow												0										Negative or Unknown							No	TALR	0.982	TALR	0.982	TALLOTHER	0.012	NOTCH1_TLBL	0.003
b77c9083-8716-4ef7-bb8a-8c8c6b602b5e_noid	TCGA_AB_2943	GDC_TCGA_AML	AML	0	RSAD2(+)ELMOD3(-) (Out of Frame)	UNCLEAR	Female		0.7	32		Dead		1				TCGA AML	Diagnosis	No	No	46,XX,del(5)(q11.2q33)[1]/48~52,idem,+1,+?del(5)(q15q33),+11,+11,?t(12;22)(p13;q12),-13,-17,+i(22)(q10),+i(22)(q10),+mar[cp19]	AML with Complex Cytogenetics	6	M1	High Risk	0.35	Complex Cytogenetics											60+		Negative or Unknown	1	0.35			Dead		No	hMDS	0.958	hMDS	0.958	CMML	0.005	IDH	0.004
b77f7f4f-4756-4142-9a38-973373c614f7_noid	PASYEJ	GDC_TARGET_AML	AML	0	UBTF-TD	UBTF_ITD	Female		11.2	21	0	Dead	No	1	<10	White	Not Hispanic or Latino	AAML0531	Primary Blood Derived Cancer - Bone Marrow	No	No	46,XX[30]	This case is also found in the AML validation clinical data for frequency testing (TCS) - Induction Failure,Validation,TMA		Not classified	Standard Risk	2.70685	Normal	Arm B	0.189041	1	1	Positive	<30	Standard	0.5			0-5		Negative or Unknown	1	2.70685	1	0.189041	Dead	No	No	UBTF_ITD	0.042	NUP98NSD1	0.633	CMARROW	0.209	DEKNUP214	0.047
b82aaf4f-9fd4-45ed-8817-9f2fdf441e8d_noid	PAKIWK	GDC_TARGET_AML	AML	0		UNCLEAR	Male		13.9	14	1	Alive	No	0	<10	White	Not Hispanic or Latino	CCG2961	Recurrent Blood Derived Cancer - Bone Marrow	No		46,XY,del(9)(q22q34)[13]/46,idem,add(18)(p13)[4]/46,XY[3]	Discovery,Validation		M6	Standard Risk	0.306849	Other		0.293151	1	1		<30					0-5		Negative or Unknown	0	0.306849	1	0.293151	Alive	No	No	JMMLh	0.988	JMMLh	0.988	ETV6MNX1	0.004	hMDS	0.002
b84d9c81-0046-407b-8f55-602600f6e9ba_noid	PARSHM	GDC_TARGET_AML	AML	0	CBFB-MYH11,CBFB-MYH11	CBFBMYH11	Female		34.8	23	1	Alive	No	0	<10	White	Not Hispanic or Latino	AAML0531	Primary Blood Derived Cancer - Peripheral Blood	No	No	46,XX,inv(16)(p13.1q22)[22]	Discovery,Validation			Low Risk	6.71233	inv(16)	Arm A	1.10685	1	1	Positive	≥30	Low	0	AML with inv(16); t(16;16); CBFB::MYH11	AML with inv(16); t(16;16); CBFB::MYH11	0-5	Acute myeloid leukemia (AML)	Negative or Unknown	0	5	1	1.10685	Alive	No	No	CBFBMYH11	0.86	CBFBMYH11	0.86	AMKL_MIXED	0.027	CMARROW	0.025
b8fea8d4-8bda-40c9-b44a-449e40a7fe64_noid	TARGET_15_SJMPAL046471	GDC_TARGET_ALL	MPALBM	0		UNCLEAR						Alive		0				TARGET ALL	Primary Blood Derived Cancer - Bone Marrow				MPAL with B/M				0.99726			0.99726	0						MPAL B-Lymphoblastic/Myeloid	MPAL B-Lymphoblastic/Myeloid	0-5	Mixed phenotype acute leukemia (MPAL)	Negative or Unknown	0	0.99726	0	0.99726	Alive	Yes	No	JMMLh	0.99	JMMLh	0.99	ETV6MNX1	0.001	UBTF_ITD	0.001
b92b8710-16c4-4de3-9f33-fd828672ccaa_noid	TCGA_AB_2982	GDC_TCGA_AML	AML	0	PML(-)RARA(-) (In Frame),CUL1(+)DPP6(-) (Out of Frame)	PMLRARA	Female		1.2	85		Alive		0		Other		TCGA AML	Diagnosis	No	No	46,XX,t(15;17)(q22;q21)[12]/46,XX[8]	AML with PML-RARA	1	M3	Low Risk	3.09167	PML-RARA									APL with t(15;17); PML::RARA	APL with t(15;17); PML::RARA	13-39	Acute promyelocytic leukemia (APL)	Negative or Unknown	0	3.09167			Alive		No	PMLRARA	0.989	PMLRARA	0.989	KMT2AAML_HOXAB	0.002	FETETS	0.001
b94fba7d-8089-4c13-b135-df95c49ebc0d_noid	TCGA_AB_2904	GDC_TCGA_AML	AML	0	MDM4(+)DNMT3B(+) (Out of Frame)	UNCLEAR	Male		0.9	83		Dead		1		White		TCGA AML	Diagnosis	No	No	46~50,XY,-1,del(2),del(5)(q22q33),der(7)t(1;7)(q21;p13),add(7)(p11.1),+8,+add(11),del(12)(p12),del(13)(q22), 15,add(17)(p11.1),-20,+22 {cp20}Complex Cytogenetics , including 5q-,+8,	AML with Complex Cytogenetics	0	M0	High Risk	1.425	Complex Cytogenetics											60+		Positive	1	1.425			Dead		No	hMDS	0.961	hMDS	0.961	CMML	0.014	IDH	0.008
b95031a0-14d8-4583-867f-aea4bd728033_noid	PAEDKB	GDC_TARGET_AML	AML	0		UNCLEAR	Male		5.2	60	1	Dead	No	1	<10	White	Not Hispanic or Latino	CCG2961	Primary Blood Derived Cancer - Bone Marrow		No	46,XY[20]	Discovery,Validation		M4	Standard Risk	2.19178	Normal		1.14795	1	1		<30	Standard	0.5			0-5		Negative or Unknown	1	2.19178	1	1.14795	Dead	No	No	UNCLEAR	0	AMKL_MIXED	0.573	CMARROW	0.369	CBFBMYH11	0.036
b9e9ad1d-1f88-432b-99ff-a1c58e0df8f3_noid	PARTAL	GDC_TARGET_AML	AML	0	CBFB-MYH11	CBFBMYH11	Female		70.5	66	1	Dead	No	1	≥10	White	Not Hispanic or Latino	AAML0531	Recurrent Blood Derived Cancer - Bone Marrow	No	No	46,XX,inv(16)(p13.1q22)[20]	Discovery,Validation,TMA		M4	Low Risk	1.45479	inv(16)	Arm A	1.05205	1	1	Negative	≥30			AML with inv(16); t(16;16); CBFB::MYH11	AML with inv(16); t(16;16); CBFB::MYH11	13-39	Acute myeloid leukemia (AML)	Negative or Unknown	1	1.45479	1	1.05205	Dead	No	No	CBFBMYH11	0.901	CBFBMYH11	0.901	hMDS	0.038	RUNX1RUNX1T1	0.012
b9f2fe1c-c2de-4218-93bf-2a62a0d11649_noid	PAEDKB	GDC_TARGET_AML	CONTROL	0		CMARROW	Male		5.2	60	1	Dead	No	1	<10	White	Not Hispanic or Latino	CCG2961	Blood Derived Normal		No	46,XY[20]	Discovery,Validation		M4	Standard Risk	2.19178	Normal		1.14795	1	1		<30			Otherwise-Normal Control	Otherwise-Normal Control	0-5	Otherwise-Normal (Control)	Negative or Unknown	1	2.19178	1	1.14795	Dead	No	No	CMARROW	0.737	CMARROW	0.737	AMKL_MIXED	0.168	JMMLl	0.074
bbe0929d-d7df-40a0-9763-b13429fc20a7_noid	TARGET_10_SJBALL021816	GDC_TARGET_ALL	BCPALL	0	ARID1B-ZNF384	ZNF384												TARGET ALL	Primary Blood Derived Cancer - Bone Marrow												0										Negative or Unknown							No	ZNF384	0.996	ZNF384	0.996	DUX4	0.001	ANEUPLOIDY	0.001
bc77442a-2ebf-44bc-b15e-f34042ce88e5_noid	TARGET_15_SJMPAL016343	GDC_TARGET_ALL	MPALTM	1	(D1)ETV6-NCOA2	ETP						Dead		1				TARGET ALL	Recurrent Blood Derived Cancer - Bone Marrow			45,XX,t(8;12)(q13;p12-13),der(15)ins(15;17)(q15;q21q21),-17[7]/46,XX[14]	MPAL with T/M				1.4			1.4	0						MPAL T-Lymphoblastic/Myeloid	MPAL T-Lymphoblastic/Myeloid	0-5	Mixed phenotype acute leukemia (MPAL)	Negative or Unknown	1	1.4	0	1.4	Dead	Yes	No	UNCLEAR	0	CBFBMYH11	0.348	CMARROW	0.336	hMDS	0.159
bc93cc5a-e166-4571-afe3-cc8ad19cc0dc_noid	PASFHK	GDC_TARGET_AML	AML	0	BCL11B,none	BCL11B	Male		340.7	93.8	0	Alive	No	0	<10	White	Hispanic or Latino	AAML0531	Primary Blood Derived Cancer - Bone Marrow	No	No	46,XY,add(14)(q32)[18]/45,idem,psu dic(9;9)(p11;p22)[2]	Induction Failure, TMA		M4	Standard Risk	4.53425	Other	Arm A	0.232877	1	1	Positive	≥30	Standard	0.5			5-13		Negative or Unknown	0	4.53425	1	0.232877	Alive	No	No	BCL11B	0.995	BCL11B	0.995	KMT2AAML_HOXAB	0.001	HL	0.001
bcc47249-6e89-4f09-aaca-3cbef14ef316_noid	PARNIA	GDC_TARGET_AML	AML	0	KMT2A-MLLT3,KMT2A-MLLT3	AMKL_MIXED	Male		15.1	16	1	Dead	No	1	<10	White	Not Hispanic or Latino	AAML0531	Primary Blood Derived Cancer - Bone Marrow	No	No	47,XY,t(9;11)(p22;q23),+19[4]/48,idem,+18[5]/46,XY[11]	Discovery,Validation		M0 Undifferentiated	Standard Risk	1.44932	MLL	Arm A	0.852055	1	1	Negative	<30	Standard	0.5	AML with t(v;11q23); KMT2A-r	AML with t(v;11q23); KMT2A-r	0-5	Acute myeloid leukemia (AML)	Negative or Unknown	1	1.44932	1	0.852055	Dead	No	No	AMKL_MIXED	0.382	CMARROW	0.58	AMKL_MIXED	0.382	JMMLl	0.021
bd580c6b-3383-47a6-a1a3-28dc5ca9aa8a_noid	TARGET_15_SJMPAL046470	GDC_TARGET_ALL	MPALBM	0		UNCLEAR						Alive		0				TARGET ALL	Primary Blood Derived Cancer - Bone Marrow				MPAL with B/M				1.68493			1.68493	0						MPAL B-Lymphoblastic/Myeloid	MPAL B-Lymphoblastic/Myeloid	5-13	Mixed phenotype acute leukemia (MPAL)	Negative or Unknown	0	1.68493	0	1.68493	Alive	Yes	No	ANEUPLOIDY	0.987	ANEUPLOIDY	0.987	ZNF384	0.005	PAX5ALT	0.003
bdf668a3-bc42-427d-9e8c-75122e400c2f_noid	PAEIKD	GDC_TARGET_AML	CONTROL	0	KMT2A-MLLT3	CMARROW	Male		13.2	87	1	Alive	No	0	<10	Black or African American	Not Hispanic or Latino	CCG2961	Bone Marrow Normal	No	No	46,XY,t(9:11)(p22:q23)[19]/46,XY[1]	Discovery,Validation		M5	Standard Risk	9.86301	MLL		2.21644	1	1		<30			Otherwise-Normal Control,AML with t(v;11q23); KMT2A-r	Otherwise-Normal Control	0-5	Otherwise-Normal (Control)	Negative or Unknown	0	5	1	2.21644	Alive	No	No	CMARROW	0.816	CMARROW	0.816	AMKL_MIXED	0.142	JMMLl	0.024
be0ad798-2e7c-4542-8bcb-f3acea156632_noid	TCGA_AB_2854	GDC_TCGA_AML	AML	0	RUNX1(-)ADAMTS19(+) (Out of Frame),RUNX1(+)PRRC1(+) (Out of Frame)	UNCLEAR	Female		2.9	73		Dead		1		White		TCGA AML	Diagnosis	No	No	45,Xc,t(5;21)(q31;q22)[18]/45,idem,t(1;6)(?q21;p23)[1]/45,Xc[1]	AML with Intermediate Risk Cytogenetic Abnormality	2	M4	Standard Risk	0.925	Intermediate Risk Cytogenetic Abnormality											39-60		Negative or Unknown	1	0.925			Dead		No	hMDS	0.933	hMDS	0.933	IDH	0.019	KMT2AAML_HOXAB	0.015
be251864-1eda-424b-a6b8-3d5610f689ec_noid	PASPLU	GDC_TARGET_AML	AML	0	NUP98-NSD1	NUP98NSD1	Male		446	92.6	0	Dead	Yes	1	<10	White	Not Hispanic or Latino	AAML0531	Recurrent Blood Derived Cancer - Bone Marrow	No	No	46,XY[20]	Discovery,Validation,TMA		M4	High Risk	0.961644	Normal	Arm B	0.235616	1	1	Negative	≥30			AML with NUP98-fusion	AML with NUP98-fusion	5-13	Acute myeloid leukemia (AML)	Negative or Unknown	1	0.961644	1	0.235616	Dead	No	No	NUP98NSD1	0.912	NUP98NSD1	0.912	UBTF_ITD	0.04	KMT2AAML_HOXAB	0.027
beb5a911-579c-4371-8463-e3bd22ce1b4c_noid	TCGA_AB_2820	GDC_TCGA_AML	AML	0	GOSR1(-)ZNF207(-) (In Frame)	UNCLEAR	Male		14.5	74		Dead		1		Black or African American		TCGA AML	Diagnosis	No	No	53~56,XY,+1,del(2)(q33q34),+8,+10,+11x2,+13x1-2,+14,del(17)(p11.2),+19,add(21)(q22),+22[cp20]	AML with Complex Cytogenetics	82	M0	High Risk	0.025	Complex Cytogenetics											60+		Positive	1	0.025			Dead		No	hMDS	0.958	hMDS	0.958	KMT2AAML_HOXAB	0.009	JMMLh	0.006
bedc1126-49e4-499b-a753-667fb0e7237a_noid	TARGET_10_PARPYJ	GDC_TARGET_ALL	BCPALL	0		UNCLEAR												TARGET ALL	Primary Blood Derived Cancer - Bone Marrow												0										Negative or Unknown							No	TALLOTHER	0.994	TALLOTHER	0.994	ETP	0.004	TALR	0.001
bf74b67e-7e0e-438b-b17a-0d9aac2d756e_noid	TARGET_20_SJAML045738	GDC_TARGET_ALL	AML	0		UNCLEAR												TARGET ALL	Primary Blood Derived Cancer - Bone Marrow												0										Negative or Unknown							No	CEBPA	0.985	CEBPA	0.985	IDH	0.003	JMMLh	0.002
bfb9c81b-bb35-4a84-8ee3-91e378cc687d_noid	PANZLR	GDC_TARGET_AML	AML	0	NUP98-NSD1,NUP98-NSD1	NUP98NSD1	Female		114.7	87	0	Dead	No	1	≥10	Black or African American	Not Hispanic or Latino	AAML03P1	Primary Blood Derived Cancer - Bone Marrow	No	No	47,XX,+8[20]	Induction Failure		Not classified	Standard Risk	0.20274	Other	Arm B	0.0767123	1	1	Positive	≥30	High	1	AML with NUP98-fusion	AML with NUP98-fusion	13-39	Acute myeloid leukemia (AML)	Positive	1	0.20274	1	0.0767123	Dead	No	No	NUP98NSD1	0.979	NUP98NSD1	0.979	KMT2AAML_HOXAB	0.006	DEKNUP214	0.005
c0449e43-afa6-4e1e-b754-efee1c25b6ea_noid	PASHBI	GDC_TARGET_AML	AML	0	RUNX1-RUNX1T1,RUNX1-RUNX1T1	RUNX1T1	Male		5.6	78	0	Alive	No	0	≥10	White	Not Hispanic or Latino	AAML0531	Primary Blood Derived Cancer - Bone Marrow	No	No	45,X,-Y,t(8;21)(q22;q22)[19]	Discovery,Validation		M2	Low Risk	3.65753	t(8;21)	Arm B	3.65753	0	0	Negative	<30	Low	0	AML with t(8;21); RUNX1::RUNX1T1	AML with t(8;21); RUNX1::RUNX1T1	13-39	Acute myeloid leukemia (AML)	Negative or Unknown	0	3.65753	0	3.65753	Alive	Yes	No	RUNX1RUNX1T1	0.996	RUNX1RUNX1T1	0.996	hMDS	0.001	KMT2AAML_FOXC1	0.001
c0cf2bcc-3510-4f8b-9148-ada05980d668_noid	PATDHA	GDC_TARGET_AML	AML	5	RUNX1-RUNX1T1	RUNX1T1	Female		1.6	86	1	Dead	No	1	≥10	White	Hispanic or Latino	AAML0531	Recurrent Blood Derived Cancer - Bone Marrow	No	No	46,XX,t(8;21)(q22;q22)[18]/46,idem,del(9)(q12q22)[2]	Discovery,Validation,TMA		M2	Low Risk	1.10411	t(8;21)	Arm B	0.531507	1	1	Negative	<30			AML with t(8;21); RUNX1::RUNX1T1	AML with t(8;21); RUNX1::RUNX1T1	13-39	Acute myeloid leukemia (AML)	Negative or Unknown	1	1.10411	1	0.531507	Dead	No	No	RUNX1RUNX1T1	0.013	CMARROW	0.284	CBFBMYH11	0.236	CEBPA	0.118
c0e011c9-5a42-4a8e-a4f9-ab09ea860565_noid	TCGA_AB_2948	GDC_TCGA_AML	AML	6	IDH2;Classification;Genomic;KMT2A-PTD;No	KMT2AAML_NPM1NUP98	Male		26.1	30		Dead		1		White		TCGA AML	Diagnosis	No	No	46,XY[13]	AML with Normal Karyotype	6	M4	Standard Risk	1.50833	Normal Karyotype											60+		Negative or Unknown	1	1.50833			Dead		Yes	UNCLEAR	0	IDH	0.918	hMDS	0.053	CMML	0.028
c0e8796a-944b-43af-8315-19c13b572491_noid	PARUWX	GDC_TARGET_AML	AML	0	UBTF-TD	UBTF_ITD	Male		112.5	90	1	Dead	Yes	1	<10	White	Not Hispanic or Latino	AAML0531	Primary Blood Derived Cancer - Bone Marrow	No	No	47,XY,+8[5]/46,XY[23]	Discovery,Validation,TMA		M1	High Risk	1.20274	Other	Arm B	0.624658	1	1	Positive	≥30	High	1			0-5		Positive	1	1.20274	1	0.624658	Dead	No	No	UBTF_ITD	0.879	UBTF_ITD	0.879	CMARROW	0.041	DEKNUP214	0.038
c123eb6c-ed5f-4e89-ac9a-cb2e759c92b0_noid	PATIAK	GDC_TARGET_AML	AML	0	CBFB-MYH11,CBFB-MYH11	CBFBMYH11	Female		45.8	62	1	Alive	No	0	<10	Black or African American	Not Hispanic or Latino	AAML0531	Primary Blood Derived Cancer - Bone Marrow	No	No	46,XX,inv(16)(p13.1q22)[17]/46,XX[3]	Discovery,Validation,TMA		M4	Low Risk	4.01096	inv(16)	Arm A	0.758904	1	1	Negative	≥30	Low	0	AML with inv(16); t(16;16); CBFB::MYH11	AML with inv(16); t(16;16); CBFB::MYH11	0-5	Acute myeloid leukemia (AML)	Negative or Unknown	0	4.01096	1	0.758904	Alive	No	No	CBFBMYH11	0.99	CBFBMYH11	0.99	NUP98NSD1	0.001	CEBPA	0.001
c1b0664d-08f9-4177-82e0-d93088ffe6f1_noid	PASRTP	GDC_TARGET_AML	AML	0	none	UNCLEAR	Female		237.1	87	1	Alive	Yes	0	≥10	Other		AAML0531	Primary Blood Derived Cancer - Bone Marrow	No	Yes	46,XX[21]	Discovery,Validation,TMA		M1	High Risk	5.60822	Normal	Arm A	0.641096	1	1	Negative	≥30	Low	0	AML with mutated NPM1	AML with mutated NPM1	13-39	Acute myeloid leukemia (AML)	Negative or Unknown	0	5	1	0.641096	Alive	No	No	NPM1	0.966	NPM1	0.966	UBTF_ITD	0.018	DEKNUP214	0.006
c1b0d079-5c3a-4397-894e-2007dd58582f_noid	TCGA_AB_2952	GDC_TCGA_AML	AML	1	NF1(+)LRRC37B(+) (In Frame)	CEBPA	Female		16	62		Dead		1		White		TCGA AML	Diagnosis	Yes	No	44~47,XX,t(1;15)(q32;q26)[14],del(5)(q13q33)[19],-7[20],+8[7],del(12)(p11.2p11.2)[15],del(17)(q21)[8],der(22)t(1;22)(p13;p11.2)[20],+mar[13][cp20]	AML with Complex Cytogenetics	29	M1	High Risk	0.158333	Complex Cytogenetics									AML with mutated CEBPA	AML with mutated CEBPA	60+	Acute myeloid leukemia (AML)	Positive	1	0.158333			Dead		No	hMDS	0.972	hMDS	0.972	CMML	0.007	JMMLh	0.007
c1f485ff-b115-440d-a8fd-f4b237189a76_noid	TARGET_10_PAPHGD	GDC_TARGET_ALL	BCPALL	0		UNCLEAR												TARGET ALL	Primary Blood Derived Cancer - Bone Marrow												0										Negative or Unknown							No	PAX5ALT	0.995	PAX5ALT	0.995	KMT2ABALL	0.002	BCRABL1_LIKE	0.001
c23d9b7c-1a1b-40dc-a453-d12f7f5a6687_noid	PARTAL	GDC_TARGET_AML	AML	0	CBFB-MYH11,CBFB-MYH11	CBFBMYH11	Female		70.5	66	1	Dead	No	1	≥10	White	Not Hispanic or Latino	AAML0531	Primary Blood Derived Cancer - Bone Marrow	No	No	46,XX,inv(16)(p13.1q22)[20]	Discovery,Validation,TMA		M4	Low Risk	1.45479	inv(16)	Arm A	1.05205	1	1	Negative	≥30	Low	0	AML with inv(16); t(16;16); CBFB::MYH11	AML with inv(16); t(16;16); CBFB::MYH11	13-39	Acute myeloid leukemia (AML)	Negative or Unknown	1	1.45479	1	1.05205	Dead	No	No	CBFBMYH11	0.988	CBFBMYH11	0.988	CEBPA	0.001	PMLRARA	0.001
c25991e9-23e9-45d9-9594-19fd23ce1804_noid	PANCSC	GDC_TARGET_AML	AML	1		CEBPA	Female		173		1	Alive	No	0	≥10	White	Not Hispanic or Latino	AAML03P1	Primary Blood Derived Cancer - Bone Marrow	Yes	No	46,XX[20]	Discovery,Validation		Not classified	Low Risk	7.94247	Normal	Arm B	1.9863	1	1	Negative	≥30	High	1	AML with mutated CEBPA	AML with mutated CEBPA	5-13	Acute myeloid leukemia (AML)	Negative or Unknown	0	5	1	1.9863	Alive	No	No	CEBPA	0.001	CMARROW	0.289	AMKL_MIXED	0.254	RUNX1RUNX1T1	0.178
c29a95f3-5889-416a-bd7a-e5a7db55ed2b_noid	TCGA_AB_2913	GDC_TCGA_AML	AML	0	NPM1	NPM1_MIX	Male		61.6	95		Alive		0		White		TCGA AML	Diagnosis	No	Yes	47,XY,+8 [19]	AML with Intermediate Risk Cytogenetic Abnormality	86	M0	Standard Risk	4.38333	Intermediate Risk Cytogenetic Abnormality									AML with mutated NPM1	AML with mutated NPM1	60+	Acute myeloid leukemia (AML)	Positive	0	4.38333			Alive		No	NPM1	0.955	NPM1	0.955	UBTF_ITD	0.017	KMT2AAML_HOXAB	0.013
c2b4fd8b-dc2a-4d25-bcf0-d2de59d0f528_noid	TARGET_15_SJMPAL012424	GDC_TARGET_ALL	MPALBM	0	NoRNAseq	UNCLEAR						Alive		0				TARGET ALL	Primary Blood Derived Cancer - Bone Marrow			46,XY,der(9)t(9;11;14)(14qter->14q32.3::11q23->11q23::14q32.3->14q22::9p22->9qter),der(11)t(9;11)(p22;q23),der(14)t(11;14)(q24;q22)[12]/46,idem,i(8)(q10)[8]	MPAL with MLL				5.08219			5.08219	0						MPAL with t(v;11q23.3)/KMT2A-r	MPAL with t(v;11q23.3)/KMT2A-r	5-13	Mixed phenotype acute leukemia (MPAL)	Negative or Unknown	0	5	0	5	Alive	Yes	No	KMT2ABALL	0.996	KMT2ABALL	0.996	HCLv	0.001	KMT2AAML_HOXAB	0.001
c34cc97b-65cf-48f4-bb3b-86a0613f1aa1_noid	TCGA_AB_2973	GDC_TCGA_AML	AML	0	IDH2;Classification;Genomic;No	NPM1_MIX	Female		15.2	75		Dead		1		White		TCGA AML	Diagnosis	No	Yes	46, XX[16]	AML with Normal Karyotype	10	M4	Standard Risk	1.70833	Normal Karyotype									AML with mutated NPM1	AML with mutated NPM1	60+	Acute myeloid leukemia (AML)	Negative or Unknown	1	1.70833			Dead		Yes	NPM1	0.688	NPM1	0.688	NPM1_IDH	0.221	KMT2AAML_HOXAB	0.042
c3fd7054-0a12-415c-a9bf-892ab9b1bd5b_noid	TCGA_AB_2875	GDC_TCGA_AML	AML	0	RUNX1(-)RUNX1T1(-) (In Frame)	RUNX1T1	Male		4.3	40		Alive		0				TCGA AML	Diagnosis	No	No	45,X,-Y,t(8;21)(q22;q22)[19]/46,XY[1]	AML with RUNX1-RUNX1T1	39	M2	Low Risk	2.30833	RUNX1-RUNX1T1									AML with t(8;21); RUNX1::RUNX1T1	AML with t(8;21); RUNX1::RUNX1T1	39-60	Acute myeloid leukemia (AML)	Negative or Unknown	0	2.30833			Alive		No	RUNX1RUNX1T1	0.979	RUNX1RUNX1T1	0.979	CBFBMYH11	0.005	CEBPA	0.004
c4728910-482b-4bac-94e5-e56df327f2cf_noid	TARGET_15_SJMPAL046467	GDC_TARGET_ALL	MPALBM	0		UNCLEAR						Dead		1				TARGET ALL	Primary Blood Derived Cancer - Bone Marrow			trisomy 8	MPAL with B/M				4.46575			4.46575	0						MPAL B-Lymphoblastic/Myeloid	MPAL B-Lymphoblastic/Myeloid	5-13	Mixed phenotype acute leukemia (MPAL)	Positive	1	4.46575	0	4.46575	Dead	Yes	No	ZNF384	0.988	ZNF384	0.988	ANEUPLOIDY	0.002	BCRABL1_LIKE	0.001
c474f029-e8c4-4a46-8ae9-944c82190fd8_noid	TARGET_15_SJMPAL012418	GDC_TARGET_ALL	MPALBM	0	(D1)KMT2A-TET1;TASP1-PDCD6IP	UNCLEAR												TARGET ALL	Primary Blood Derived Cancer - Bone Marrow			46,XY,t(10;11)(q22;q23)[20]	MPAL with MLL								0						MPAL with t(v;11q23.3)/KMT2A-r	MPAL with t(v;11q23.3)/KMT2A-r	13-39	Mixed phenotype acute leukemia (MPAL)	Negative or Unknown							No	KMT2AAML_HOXAB	0.928	KMT2AAML_HOXAB	0.928	ETP	0.051	KMT2ABALL	0.006
c479bfd6-fdf2-4613-a50d-c8ba69349faf_noid	PASHBI	GDC_TARGET_AML	CONTROL	0	RUNX1-RUNX1T1	CMARROW	Male		5.6	78	0	Alive	No	0	≥10	White	Not Hispanic or Latino	AAML0531	Bone Marrow Normal	No	No	45,X,-Y,t(8;21)(q22;q22)[19]	Discovery,Validation		M2	Low Risk	3.65753	t(8;21)	Arm B	3.65753	0	0	Negative	<30			Otherwise-Normal Control,AML with t(8;21); RUNX1::RUNX1T1	Otherwise-Normal Control	13-39	Otherwise-Normal (Control)	Negative or Unknown	0	3.65753	0	3.65753	Alive	Yes	No	CMARROW	0.948	CMARROW	0.948	AMKL_MIXED	0.023	CBFBMYH11	0.008
c483ac22-2743-4b28-8660-67b53e821c2a_noid	PASYWA	GDC_TARGET_AML	AML	0	BCL11B,none	BCL11B	Male		19.1	95	0	Alive	Yes	0	≥10	White	Not Hispanic or Latino	AAML0531	Primary Blood Derived Cancer - Bone Marrow	No	No	46,XY[20]	This case is also found in the AML validation clinical data for frequency testing (TCS) - Induction Failure,Validation,TMA		M0 Undifferentiated	High Risk	0.808219	Normal	Arm B	0.216438	1	1	Positive	<30	High	1			13-39		Negative or Unknown	0	0.808219	1	0.216438	Alive	No	No	BCL11B	0.997	BCL11B	0.997	TALR	0.001	NUP98NSD1	0.001
c516fefe-b34b-402d-991e-5fa9387f13b2_noid	TCGA_AB_2971	GDC_TCGA_AML	AML	0	No Genomic Classification	UNCLEAR	Female		5	91		Dead		1		White		TCGA AML	Diagnosis	No	No	46,XX[20]	AML with Normal Karyotype	16	M4	Standard Risk	2.15	Normal Karyotype									AML with mutated NPM1	AML with mutated NPM1	60+	Acute myeloid leukemia (AML)	Negative or Unknown	1	2.15			Dead		No	NPM1_TET2	0.961	NPM1_TET2	0.961	CMML	0.016	nphMPN	0.006
c560218c-2d9e-4f76-9d5c-11a96fa505c8_noid	PAEFGR	GDC_TARGET_AML	CONTROL	0	CBFB-MYH11	CMARROW	Female		51.2	75	1	Alive	No	0	<10	White	Not Hispanic or Latino	CCG2961	Bone Marrow Normal	No	No	46,XX,inv(16)(p13q22)[21]/46,XX[1]	Discovery,Validation		M2	Low Risk	11.0192	inv(16)		1.36164	1	1		≥30			Otherwise-Normal Control,AML with inv(16); t(16;16); CBFB::MYH11	Otherwise-Normal Control	0-5	Otherwise-Normal (Control)	Negative or Unknown	0	5	1	1.36164	Alive	No	No	CMARROW	0.924	CMARROW	0.924	AMKL_MIXED	0.054	JMMLl	0.01
c60e358a-7c53-424a-9e45-b7b65c6db1f4_noid	PASFHK	GDC_TARGET_AML	CONTROL	1	BCL11B,none	CMARROW	Male		340.7	93.8	0	Alive	No	0	<10	White	Hispanic or Latino	AAML0531	Bone Marrow Normal	No	No	46,XY,add(14)(q32)[18]/45,idem,psu dic(9;9)(p11;p22)[2]	Induction Failure, TMA		M4	Standard Risk	4.53425	Other	Arm A	0.232877	1	1	Positive	≥30			Otherwise-Normal Control	Otherwise-Normal Control	5-13	Otherwise-Normal (Control)	Negative or Unknown	0	4.53425	1	0.232877	Alive	No	No	CMARROW	0.692	CMARROW	0.692	CBLOOD	0.248	JMMLm	0.013
c62845a6-5922-4124-8fe5-ca71f774229b_noid	PANLLX	GDC_TARGET_AML	AML	2	UBTF-TD	UBTF_ITD	Male		2.1	25	1	Alive	No	0	≥10	Pacific Islander	Not Hispanic or Latino	AAML03P1	Recurrent Blood Derived Cancer - Bone Marrow	No	No	46,XY[20]	Discovery,Validation		M2	Standard Risk	8.86027	Normal	Arm B	1.68219	1	1	Positive	<30					5-13		Negative or Unknown	0	5	1	1.68219	Alive	No	No	UNCLEAR	0	hMDS	0.32	JMMLm	0.309	CBFBMYH11	0.255
c64106d2-c030-4545-b027-5c377f0e5f44_noid	PASCRZ	GDC_TARGET_AML	CONTROL	0	FUS-ERG	CMARROW	Male		203.3		1	Dead	No	1	≥10	White	Not Hispanic or Latino	AAML0531	Bone Marrow Normal	No	No	47,XY,+10,t(16;21)(p11.2;q22)[2]/50,idem,+8,+12,+22[3]/47,idem,der(2)t(1;2)( q21;q31)[6]/48,idem,t(2;15)(q11.2;q11.2),+22[7]/44-47,idem,add(17)(q25)[2]	Discovery,Validation		M4	Standard Risk	0.928767	Other	Arm B	0.660274	1	1	Negative	≥30			Otherwise-Normal Control	Otherwise-Normal Control	13-39	Otherwise-Normal (Control)	Positive	1	0.928767	1	0.660274	Dead	No	No	CMARROW	0.966	CMARROW	0.966	AMKL_MIXED	0.015	JMMLl	0.003
c645bbfd-dc71-4801-9919-5a87073ae5e8_noid	PARNIA	GDC_TARGET_AML	CONTROL	0	KMT2A-MLLT3	CMARROW	Male		15.1	16	1	Dead	No	1	<10	White	Not Hispanic or Latino	AAML0531	Bone Marrow Normal	No	No	47,XY,t(9;11)(p22;q23),+19[4]/48,idem,+18[5]/46,XY[11]	Discovery,Validation		M0 Undifferentiated	Standard Risk	1.44932	MLL	Arm A	0.852055	1	1	Negative	<30			Otherwise-Normal Control,AML with t(v;11q23); KMT2A-r	Otherwise-Normal Control	0-5	Otherwise-Normal (Control)	Negative or Unknown	1	1.44932	1	0.852055	Dead	No	No	CMARROW	0.72	CMARROW	0.72	AMKL_MIXED	0.252	JMMLl	0.01
c7b48ab0-4679-4533-bf33-ad5327dc2f57_noid	TCGA_AB_2942	GDC_TCGA_AML	AML	0	MYH11(-)CBFB(-) (In Frame)	CBFBMYH11	Female		37	69		Alive		0		White		TCGA AML	Diagnosis	No	No	46,XX,inv(16)(p13q22)[19]/46,XX[1]	AML with CBFB-MYH11	61	M4	Low Risk	3.625	CBFB-MYH11									AML with inv(16); t(16;16); CBFB::MYH11	AML with inv(16); t(16;16); CBFB::MYH11	60+	Acute myeloid leukemia (AML)	Negative or Unknown	0	3.625			Alive		No	CBFBMYH11	0.988	CBFBMYH11	0.988	RUNX1RUNX1T1	0.002	KMT2AAML_MECOM	0.001
c9321d9c-5dc0-4b83-ad68-9bd145d3abab_noid	TARGET_15_SJMPAL040037	GDC_TARGET_ALL	MPALTM	0		UNCLEAR						Alive		0				TARGET ALL	Primary Blood Derived Cancer - Bone Marrow				MPAL with T/M				2.63836			2.63836	0						MPAL T-Lymphoblastic/Myeloid	MPAL T-Lymphoblastic/Myeloid	13-39	Mixed phenotype acute leukemia (MPAL)	Negative or Unknown	0	2.63836	0	2.63836	Alive	Yes	No	BCL11B	0.979	BCL11B	0.979	CEBPA	0.003	CBFBMYH11	0.002
c99880e9-6eb5-41f2-9439-6b114fd3252e_noid	PANLRE	GDC_TARGET_AML	AML	0	RUNX1-RUNX1T1,RUNX1-RUNX1T1	RUNX1T1	Male		13.9	45	1	Alive	No	0	<10	White	Hispanic or Latino	AAML03P1	Primary Blood Derived Cancer - Bone Marrow	No	No	46,XY,t(8;21)(q22;q22)[20]	Discovery		M4	Low Risk	5.01644	t(8;21)	Arm B	0.80274	1	1	Negative	<30	Low	0	AML with t(8;21); RUNX1::RUNX1T1	AML with t(8;21); RUNX1::RUNX1T1	5-13	Acute myeloid leukemia (AML)	Negative or Unknown	0	5	1	0.80274	Alive	No	No	RUNX1RUNX1T1	0.986	RUNX1RUNX1T1	0.986	CBFBMYH11	0.007	NPM1_DNMT3A	0.001
c9c35b5a-bc2c-4284-bc9d-5e830756f0c5_noid	PASWPD	GDC_TARGET_AML	CONTROL	0	UBTF-TD	CMARROW	Male		2		1	Dead	No	1	<10	Other	Hispanic or Latino	AAML0531	Bone Marrow Normal	No	No		Discovery,Validation		Not classified		1.88767		Arm B	0.978082	1	1	Negative	<30			Otherwise-Normal Control	Otherwise-Normal Control	0-5	Otherwise-Normal (Control)	Negative or Unknown	1	1.88767	1	0.978082	Dead	No	No	CMARROW	0.928	CMARROW	0.928	AMKL_MIXED	0.048	JMMLl	0.01
ca77dd32-9b04-41d7-a976-3ee9cb096c33_noid	PAPBEJ	GDC_TARGET_AML	CONTROL	0	NUP98-KDM5A	CMARROW	Female		60.3	50	1	Dead	No	1	<10	Black or African American	Not Hispanic or Latino	AAML03P1	Bone Marrow Normal	No	No	47,XX,der(6)t(6;12;7)(p12;p13;p22),der(7)t(6;12;7)del(7)(q11.2),der(12)t(6;12;7),r(9)(p12q12),+19[16]46,idem,-r(9)[3]/46,XX[1]	Discovery,Validation		M5	Standard Risk	1.10685	Other	Arm B	0.720548	1	1	Negative	≥30			Otherwise-Normal Control,AML with NUP98-fusion	Otherwise-Normal Control	0-5	Otherwise-Normal (Control)	Negative or Unknown	1	1.10685	1	0.720548	Dead	No	No	CMARROW	0.895	CMARROW	0.895	AMKL_MIXED	0.073	JMMLl	0.018
ca874578-6b99-475a-9b63-0603658e4a39_noid	PASIEJ	GDC_TARGET_AML	CONTROL	0	CBFA2T3-GLIS2,UBTF-TD	CMARROW	Female		5.4	30	1	Dead	Yes	1	<10	Asian	Not Hispanic or Latino	AAML0531	Bone Marrow Normal	No	No	46,XX[20]	Discovery,Validation,TMA		M2	High Risk	3.06301	Normal	Arm B	1.14795	1	1	Positive	<30			Otherwise-Normal Control,AML with CBFA2T3::GLIS2	Otherwise-Normal Control	5-13	Otherwise-Normal (Control)	Negative or Unknown	1	3.06301	1	1.14795	Dead	No	No	CMARROW	0.93	CMARROW	0.93	hMDS	0.02	RUNX1RUNX1T1	0.017
cb410a3e-5a7c-42b9-8a68-043c33a358f6_noid	PADYIR	GDC_TARGET_AML	AML	1	NUP98-NSD1,NUP98-NSD1	NUP98NSD1	Male		13.1	29	1	Dead	No	1	<10	White	Not Hispanic or Latino	CCG2961	Primary Blood Derived Cancer - Peripheral Blood	No	No		Discovery,Validation		M2		1.60274			1.02192	1	1		<30	High	1	AML with NUP98-fusion	AML with NUP98-fusion	0-5	Acute myeloid leukemia (AML)	Negative or Unknown	1	1.60274	1	1.02192	Dead	No	No	CMARROW	0.852	CMARROW	0.852	AMKL_MIXED	0.057	UBTF_ITD	0.018
cc390ea2-2d8f-456f-9d6c-d0de918674fc_noid	TARGET_20_SJAML045742	GDC_TARGET_ALL	AML	0	KMT2A-MLLT3;TASP1-PDCD6IP	KMT2AAML_MECOM												TARGET ALL	Primary Blood Derived Cancer - Bone Marrow												0										Negative or Unknown							No	KMT2AAML_MECOM	0.985	KMT2AAML_MECOM	0.985	KMT2AAML_HOXAB	0.007	NUP98NSD1	0.001
cc7d5815-13de-407f-82ac-ebea7a060f16_noid	TCGA_AB_2981	GDC_TCGA_AML	AML	0	NPM1	NPM1_DNMT3A	Female		72.1	87		Alive		0		White		TCGA AML	Diagnosis	No	Yes	46, XX[20]	AML with Normal Karyotype	8	M5	Standard Risk	3.7	Normal Karyotype									AML with mutated NPM1	AML with mutated NPM1	13-39	Acute myeloid leukemia (AML)	Negative or Unknown	0	3.7			Alive		Yes	NPM1_DNMT3A	0.995	NPM1_DNMT3A	0.995	CML	0.001	hMDS	0.001
cca18835-a25d-4f4b-8821-b9d16d445eb3_noid	TCGA_AB_2892	GDC_TCGA_AML	AML	0	MYH11(+)CBFB(+) (In Frame)	CBFBMYH11	Female		37.9	40		Alive		0		White		TCGA AML	Diagnosis	No	No	46,XX,inv(16)(p13q22)[15]/46,XX[2]	AML with CBFB-MYH11	16	M4	Low Risk	4.94167	CBFB-MYH11									AML with inv(16); t(16;16); CBFB::MYH11	AML with inv(16); t(16;16); CBFB::MYH11	39-60	Acute myeloid leukemia (AML)	Negative or Unknown	0	4.94167			Alive		No	CBFBMYH11	0.993	CBFBMYH11	0.993	NPM1_DNMT3A	0.001	CEBPA	0.001
ccafb4cc-1e9a-40c5-b215-d32268814a54_noid	TARGET_10_PATKVD	GDC_TARGET_ALL	BCPALL	0		UNCLEAR												TARGET ALL	Primary Blood Derived Cancer - Bone Marrow												0										Negative or Unknown							No	TALR	0.997	TALR	0.997	HSTCL	0.001	TLGLL	0.001
cd0a8b89-fb08-47cc-a50e-5be9ccb47277_noid	TCGA_AB_2896	GDC_TCGA_AML	AML	0	NPM1	NPM1_DNMT3A	Female		93	90		Dead		1		White		TCGA AML	Diagnosis	No	Yes	46,XX[15]	AML with Normal Karyotype	72	M5	Standard Risk	0.625	Normal Karyotype									AML with mutated NPM1	AML with mutated NPM1	13-39	Acute myeloid leukemia (AML)	Negative or Unknown	1	0.625			Dead		No	NPM1_DNMT3A	0.983	NPM1_DNMT3A	0.983	NPM1	0.003	DEKNUP214	0.002
cd3f69c5-e11e-4ae5-8254-6d30be7b1c8d_noid	TCGA_AB_2866	GDC_TCGA_AML	AML	10	IDH2;Classification;Genomic;KMT2A-PTD;No	KMT2AAML_NPM1NUP98	Male		30.8	89		Dead		1		White		TCGA AML	Diagnosis	No	No	46,XY[20]	AML with Normal Karyotype	61	M1	Standard Risk	0.458333	Normal Karyotype											60+		Negative or Unknown	1	0.458333			Dead		Yes	KMT2AAML_HOXAB	0.213	NPM1_IDH	0.702	KMT2AAML_HOXAB	0.213	IDH	0.067
ce41deb0-d7ee-4d33-9894-cf02c716e4e8_noid	TARGET_15_SJMPAL040024	GDC_TARGET_ALL	MPALBM	0	(D1)TCF3-ZNF384	ZNF384						Dead		1				TARGET ALL	Primary Blood Derived Cancer - Bone Marrow			46,Y,-X,add(12)(p11.2),19,+mar1,+mar2 [10/20], 46XY [10/20]	MPAL with B/M				2.83014			2.83014	0						MPAL B-Lymphoblastic/Myeloid	MPAL B-Lymphoblastic/Myeloid	0-5	Mixed phenotype acute leukemia (MPAL)	Negative or Unknown	1	2.83014	0	2.83014	Dead	Yes	No	ZNF384	0.978	ZNF384	0.978	NUTM1	0.007	KMT2ABALL	0.006
cee89c1b-9deb-4788-ad99-2e1007562ce7_noid	PASBBE	GDC_TARGET_AML	CONTROL	0		CMARROW	Male		439.2	72	1	Alive	Yes	0	≥10	White	Not Hispanic or Latino	AAML0531	Bone Marrow Normal	Yes	No	46,XY,del(7)(p11.2p15)[6]/46,XY[64]	Discovery,Validation,TMA		M4	Low Risk	6.14795	Other	Arm A	0.936986	1	1	Negative	≥30			Otherwise-Normal Control,AML with mutated CEBPA	Otherwise-Normal Control	5-13	Otherwise-Normal (Control)	Negative or Unknown	0	5	1	0.936986	Alive	No	No	CMARROW	0.922	CMARROW	0.922	AMKL_MIXED	0.059	CBFBMYH11	0.004
cee96106-f66a-4415-88f8-91ba76292e9b_noid	TCGA_AB_2881	GDC_TCGA_AML	AML	0	MYH11(-)CBFB(-) (In Frame)	CBFBMYH11	Female		33.2	75		Alive		0				TCGA AML	Diagnosis	No	No	46,XX,inv(16)(p13q22)[19]/46,XX[1]	AML with CBFB-MYH11	41	M1	Low Risk	2.475	CBFB-MYH11									AML with inv(16); t(16;16); CBFB::MYH11	AML with inv(16); t(16;16); CBFB::MYH11	39-60	Acute myeloid leukemia (AML)	Negative or Unknown	0	2.475			Alive		No	CBFBMYH11	0.987	CBFBMYH11	0.987	CMML	0.003	hMDS	0.002
cf5cb4e8-6eb8-48a5-8b58-2a7d8ce5797f_noid	TCGA_AB_2849	GDC_TCGA_AML	AML	0	MLLT10(+)PICALM(+) (2 (In Frame))	ETP	Male		5	83		Alive		0		White		TCGA AML	Diagnosis	No	No	47,XY,del(5)(q22q33),t(10;11)(p13~p15;q22~23),i(17)(q10)[3]/46,XY[17]	AML with Complex Cytogenetics	53	M0	High Risk	7.95833	Complex Cytogenetics									AML with t(v;11q23); KMT2A-r	AML with t(v;11q23); KMT2A-r	39-60	Acute myeloid leukemia (AML)	Negative or Unknown	0	5			Alive		No	ETP	0.996	ETP	0.996	BCL11B	0.001	TALLOTHER	0.001
d0b425a2-dcfb-4802-aea4-80df4f555fb1_noid	TCGA_AB_2814	GDC_TCGA_AML	AML	0	GAS6(-)FAM70B(+) (Out of Frame)	UNCLEAR	Female		2.3	75		Dead		1		White		TCGA AML	Diagnosis	No	No	46,XX,del(5)(q22q33)[4]/46,XX[16]	AML with Poor Risk Cytogenetic Abnormality	4	M0	High Risk	2.19167	Poor Risk Cytogenetic Abnormality											39-60		Negative or Unknown	1	2.19167			Dead		No	FETETS	0.988	FETETS	0.988	hMDS	0.004	IDH	0.001
d10f23c5-a473-4ace-89ce-b6f81365aecb_noid	PAEFGR	GDC_TARGET_AML	AML	0	CBFB-MYH11,CBFB-MYH11	CBFBMYH11	Female		51.2	75	1	Alive	No	0	<10	White	Not Hispanic or Latino	CCG2961	Primary Blood Derived Cancer - Bone Marrow	No	No	46,XX,inv(16)(p13q22)[21]/46,XX[1]	Discovery,Validation		M2	Low Risk	11.0192	inv(16)		1.36164	1	1		≥30	Low	0	AML with inv(16); t(16;16); CBFB::MYH11	AML with inv(16); t(16;16); CBFB::MYH11	0-5	Acute myeloid leukemia (AML)	Negative or Unknown	0	5	1	1.36164	Alive	No	No	CBFBMYH11	0.991	CBFBMYH11	0.991	RUNX1RUNX1T1	0.001	CMARROW	0.001
d172c957-90a1-41b9-bdfb-e84f9361e11f_noid	PASJIM	GDC_TARGET_AML	AML	9	KMT2A-MLLT3,KMT2A-MLLT3	AMKL_MIXED	Female		13.2	35	1	Dead	No	1	<10	White	Not Hispanic or Latino	AAML0531	Primary Blood Derived Cancer - Bone Marrow	No	No	53,XX,+4,+6,+8,t(9;11)(p22;q23),+14,+15,+19,+21[17]/46,XX[3]	Discovery,Validation		M7	Standard Risk	0.953425	MLL	Arm A	0.734247	1	1	Negative	<30	Standard	0.5	AML with t(v;11q23); KMT2A-r	AML with t(v;11q23); KMT2A-r	0-5	Acute myeloid leukemia (AML)	Positive	1	0.953425	1	0.734247	Dead	No	No	AMKL_MIXED	0.191	CMARROW	0.469	JMMLl	0.324	AMKL_MIXED	0.191
d1e9ec9d-d014-412f-aa0e-346d9d44d2c1_noid	PATKBK	GDC_TARGET_AML	CONTROL	0	RBM15-MKL1	CMARROW	Male		27.6	30	0	Alive	No	0	<10	White	Hispanic or Latino	AAML0531	Bone Marrow Normal	No	No	46,XY,t(1;22)(p13;q13)[7]/46,XY[13]	This case is also found in the AML validation clinical data for frequency testing (TCS) - Induction Failure,Validation		M7	Standard Risk	4.6137	Other	Arm A	4.6137	0	0	Positive	<30			Otherwise-Normal Control,AML with t(1;22); RBM15::MKL1	Otherwise-Normal Control	0-5	Otherwise-Normal (Control)	Negative or Unknown	0	4.6137	0	4.6137	Alive	Yes	No	CMARROW	0.822	CMARROW	0.822	AMKL_MIXED	0.119	JMMLl	0.037
d20820e7-9573-4315-acd2-4bfabafee4f1_noid	TCGA_AB_2882	GDC_TCGA_AML	AML	0	No Genomic Classification	UNCLEAR	Female		1.7	37		Dead		1		White		TCGA AML	Diagnosis	No	No	45,XX,-7[12]/46,XX[8]	AML with Poor Risk Cytogenetic Abnormality	16	M2	High Risk	0.916667	Poor Risk Cytogenetic Abnormality											60+		Negative or Unknown	1	0.916667			Dead		No	UNCLEAR	0	hMDS	0.898	IDH	0.102	CEBPA	0
d224a190-51af-41de-96af-9b46848fcd1b_noid	TCGA_AB_2964	GDC_TCGA_AML	AML	0	Chromatin-spliceosome,KMT2A-PTD	KMT2AAML_NPM1NUP98	Female		2.5	64		Alive		0		White		TCGA AML	Diagnosis	No	No	46, XX[19]	AML with Normal Karyotype	61	M1	Standard Risk	4.95833	Normal Karyotype											39-60		Negative or Unknown	0	4.95833			Alive		No	KMT2AAML_HOXAB	0.857	KMT2AAML_HOXAB	0.857	NPM1_TET2	0.047	NUP98NSD1	0.021
d234dbd6-d346-4212-8f9b-e60bf80bdfed_noid	PARUWX	GDC_TARGET_AML	CONTROL	0	UBTF-TD	CMARROW	Male		112.5	90	1	Dead	Yes	1	<10	White	Not Hispanic or Latino	AAML0531	Bone Marrow Normal	No	No	47,XY,+8[5]/46,XY[23]	Discovery,Validation,TMA		M1	High Risk	1.20274	Other	Arm B	0.624658	1	1	Positive	≥30			Otherwise-Normal Control	Otherwise-Normal Control	0-5	Otherwise-Normal (Control)	Positive	1	1.20274	1	0.624658	Dead	No	No	CMARROW	0.739	CMARROW	0.739	AMKL_MIXED	0.185	JMMLl	0.056
d25b75a7-bb03-47e9-b36e-a986ce7e1c8e_noid	PARHRS	GDC_TARGET_AML	AML	0	BCL11B	BCL11B	Male		79.4	84	0	Alive	No	0	<10	White	Not Hispanic or Latino	AAML0531	Primary Blood Derived Cancer - Bone Marrow	No	No	47,XY,+4,t(15;21)(q22;q22)[11]/46,XY[10].ish AML1sp	This case is also found in the AML validation clinical data for frequency testing (TCS) - Induction Failure,Validation,TMA		M0 Undifferentiated	Standard Risk	7.16712	Other	Arm A	0.224658	1	1	Positive	≥30	Standard	0.5			5-13		Negative or Unknown	0	5	1	0.224658	Alive	No	No	BCL11B	0.994	BCL11B	0.994	KMT2AAML_HOXAB	0.002	ETP	0.002
d26575b2-5fa2-49fa-88e2-693c26c4a2a0_noid	PAPXRJ	GDC_TARGET_AML	AML	0	DEK-NUP214,DEK-NUP214	DEKNUP214	Female		22.9	29	1	Dead	No	1	<10	Black or African American	Not Hispanic or Latino	AAML0531	Primary Blood Derived Cancer - Bone Marrow	No	No	46,XX,t(6;9)(p23;q34)[12]/46,XX,der(6)t(6;9)(p23;q34),idic(9)(q11)[7]/46,XX[1]	Discovery,Validation,TMA		M2	Standard Risk	3.41918	Other	Arm B	1.07397	1	1	Negative	<30	High	1	AML with t(6;9); DEK::NUP214	AML with t(6;9); DEK::NUP214	5-13	Acute myeloid leukemia (AML)	Negative or Unknown	1	3.41918	1	1.07397	Dead	No	No	DEKNUP214	0.956	DEKNUP214	0.956	NPM1	0.014	CMARROW	0.014
d2ad89c6-847f-4316-9309-da91244c00a4_noid	TCGA_AB_2975	GDC_TCGA_AML	AML	6	BCL11A(-)GRIP2(-)* (Out of Frame),KMT2A-PTD	KMT2AAML_NPM1NUP98	Male		45	67		Dead		1		Black or African American		TCGA AML	Diagnosis	No	No	46,XY[19]	AML with Normal Karyotype	83	M2	Standard Risk	2.83333	Normal Karyotype											39-60		Negative or Unknown	1	2.83333			Dead		No	UNCLEAR	0	hMDS	0.832	CMML	0.163	CBFBMYH11	0.003
d2c8ca12-4e30-4299-8eeb-2b096346bd4c_noid	PAKTCX	GDC_TARGET_AML	CONTROL	0	KMT2A-ELL	CMARROW	Female		3.9	40	1	Dead	No	1	<10	White	Not Hispanic or Latino	CCG2961	Bone Marrow Normal	No		46,XX,t(11:19)(q23:p13.1)	Discovery,Validation		M4	Standard Risk	5.19452	MLL		0.736986	1	1		<30			Otherwise-Normal Control,AML with t(v;11q23); KMT2A-r	Otherwise-Normal Control	5-13	Otherwise-Normal (Control)	Negative or Unknown	0	5	1	0.736986	Alive	No	No	CMARROW	0.08	KMT2AAML_HOXAB	0.802	CMARROW	0.08	hMDS	0.035
d2d05527-87e2-4cb5-b2b7-c2b6dbf344bd_noid	TCGA_AB_2848	GDC_TCGA_AML	AML	0	NCOR2(-)SCARB1(-) (Out of Frame)	NPM1_TET2	Male		118.8	65		Dead		1		White		TCGA AML	Diagnosis	No	Yes	46, XY[20]	AML with Normal Karyotype	65	M4	Standard Risk	1.20833	Normal Karyotype									AML with mutated NPM1	AML with mutated NPM1	60+	Acute myeloid leukemia (AML)	Negative or Unknown	1	1.20833			Dead		No	NPM1_TET2	0.971	NPM1_TET2	0.971	KMT2AAML_MECOM	0.017	NPM1	0.005
d300d08d-8f5b-4768-bf2e-5c0268513757_noid	TCGA_AB_2824	GDC_TCGA_AML	AML	0	NPM1	NPM1_MIX	Male		8.8	74		Dead		1		White		TCGA AML	Diagnosis	No	Yes	46, XY[20]	AML with Normal Karyotype	5	M5	Standard Risk	0.025	Normal Karyotype									AML with mutated NPM1	AML with mutated NPM1	39-60	Acute myeloid leukemia (AML)	Negative or Unknown	1	0.025			Dead		No	NPM1	0.961	NPM1	0.961	NPM1_DNMT3A	0.012	CMARROW	0.011
d34f3267-5749-4110-8234-5331dc635915_noid	TCGA_AB_2938	GDC_TCGA_AML	AML	0	TNK1(-)ZBTB7A(-) (Out of Frame),POLR2A(-)FBN3(-) (Out of Frame),NVL(-)FMN2(+) (Out of Frame)	UNCLEAR	Male		3.6	33		Dead		1		White		TCGA AML	Diagnosis	No	No	45,X,-Y[3]/46,XY [17]	AML with Normal Karyotype	6	M7	Standard Risk	0.825	Normal Karyotype											60+		Negative or Unknown	1	0.825			Dead		No	UNCLEAR	0	hMDS	0.982	IDH	0.013	CMARROW	0.003
d396c54e-e0c1-4cb4-b1d4-e5bb81613b44_noid	PASTUH	GDC_TARGET_AML	CONTROL	0	KMT2A-ELL	CMARROW	Female		33.5	81.6	1	Dead	No	1	≥10	White	Not Hispanic or Latino	AAML0531	Bone Marrow Normal	No	No	46,XX,t(11;19)(q23;p13.1)[15]/46,idem,-X,+8[3]/46,XX[2]	Discovery,Validation		M4	Standard Risk	0.454795	MLL	Arm B	0.323288	1	1	Positive	≥30			Otherwise-Normal Control,AML with t(v;11q23); KMT2A-r	Otherwise-Normal Control	13-39	Otherwise-Normal (Control)	Positive	1	0.454795	1	0.323288	Dead	No	No	CMARROW	0.955	CMARROW	0.955	CBLOOD	0.009	ET	0.004
d3bcf629-2b76-4fef-b027-3cb47eebec46_noid	TARGET_10_SJALL040058	GDC_TARGET_ALL	BCPALL	0	TAF15-ZNF384	ZNF384												TARGET ALL	Primary Blood Derived Cancer - Bone Marrow												0										Negative or Unknown							No	ZNF384	0.994	ZNF384	0.994	BCL11B	0.001	MEF2D	0.001
d3c6238d-ab29-45b6-94d4-f57f9b3d5816_noid	PARYVW	GDC_TARGET_AML	AML	0	ETV6-INO80D,ETV6-INO8D	UNCLEAR	Female		19.4	83	1	Alive	No	0	<10	White	Hispanic or Latino	AAML0531	Primary Blood Derived Cancer - Bone Marrow	No	No	90,XXXX,t(2;12)(q33;p13)x2,-15,-18[28]	Discovery,Validation		Not classified	Standard Risk	6.34795	Other	Arm A	0.953425	1	1	Positive	<30	High	1	AML with ETV6 fusion	AML with ETV6 fusion	0-5	Acute myeloid leukemia (AML)	Negative or Unknown	0	5	1	0.953425	Alive	No	No	UNCLEAR	0	ETP	0.999	BCL11B	0	ETV6MNX1	0
d5024a27-94ab-451c-af43-023628360fc7_noid	TCGA_AB_2935	GDC_TCGA_AML	AML	0	TP53_aneuploidy	UNCLEAR	Male		2.2	81		Dead		1		White		TCGA AML	Diagnosis	No	No	44~47,XY,del(5)(q22q35)[20],-7[14],-8[6],der(12)t(10;12)(p11.2q21)[2],add(14)(p12)[11],-17[13],der(17)t(10;17)(q11.2;p13)[14],-18[7],add(18)(p11.2)[7],-21[10],i(21)(q10)[4],-22[4],+mar[10],+mar1x2[6][cp20]	AML with Complex Cytogenetics	12	M4	High Risk	0.133333	Complex Cytogenetics											60+		Negative or Unknown	1	0.133333			Dead		No	hMDS	0.98	hMDS	0.98	CMML	0.005	KMT2AAML_HOXAB	0.003
d5964746-4576-41d6-90e1-cef5873e6120_noid	TARGET_10_PASNTZ	GDC_TARGET_ALL	BCPALL	0		UNCLEAR												TARGET ALL	Primary Blood Derived Cancer - Bone Marrow												0										Negative or Unknown							No	ETP	0.999	ETP	0.999	CEBPA	0.001	TALLOTHER	0
d5c09943-61f1-4b3d-96c5-ca9ef83201b5_noid	TCGA_AB_2847	GDC_TCGA_AML	AML	0	No Genomic Classification	UNCLEAR	Male		2.7	72		Dead		1		White		TCGA AML	Diagnosis	No	No	46,XY,del(7)(q21q36)[18]/46,XY[2]	AML with Poor Risk Cytogenetic Abnormality	41	M1	High Risk	4.39167	Poor Risk Cytogenetic Abnormality											39-60		Negative or Unknown	1	4.39167			Dead		No	hMDS	0.976	hMDS	0.976	KMT2AAML_HOXAB	0.006	CEBPA	0.002
d5c896fd-9abd-4beb-a439-16a209f3e07c_noid	PASIEJ	GDC_TARGET_AML	AML	0	CBFA2T3-GLIS2,UBTF-TD	UBTF_ITD	Female		5.4	30	1	Dead	Yes	1	<10	Asian	Not Hispanic or Latino	AAML0531	Recurrent Blood Derived Cancer - Bone Marrow	No	No	46,XX[20]	Discovery,Validation,TMA		M2	High Risk	3.06301	Normal	Arm B	1.14795	1	1	Positive	<30			AML with CBFA2T3::GLIS2	AML with CBFA2T3::GLIS2	5-13	Acute myeloid leukemia (AML)	Negative or Unknown	1	3.06301	1	1.14795	Dead	No	No	UBTF_ITD	0.334	CMARROW	0.62	UBTF_ITD	0.334	NPM1	0.011
d61d2c18-5dfc-409d-bfd4-e17839b77025_noid	TCGA_AB_2897	GDC_TCGA_AML	AML	0	PML(-)RARA(-) (In Frame)	PMLRARA	Female		3.4	90		Alive		0				TCGA AML	Diagnosis	No	No	46,XX,t(15;17)(q22;q21),t(16;19)(p13.3;p13.1)[17]/46,XX[3]	AML with PML-RARA	0	M3	Low Risk	2.54167	PML-RARA									APL with t(15;17); PML::RARA	APL with t(15;17); PML::RARA	39-60	Acute promyelocytic leukemia (APL)	Negative or Unknown	0	2.54167			Alive		No	PMLRARA	0.995	PMLRARA	0.995	NPM1_TET2	0.001	lMDS	0
d71ddb73-af27-4e9c-8f08-e47053e05fee_noid	TCGA_AB_2917	GDC_TCGA_AML	AML	0	No Genomic Classification	UNCLEAR	Female		47.6	42		Alive		0		White		TCGA AML	Diagnosis	No	No	46,XX,i(17)(q10)[1]/45,sl-7[2]/48,sl,+13,+19[3]/46,XX[15]	AML with Complex Cytogenetics	74	M0	High Risk	4.775	Complex Cytogenetics											39-60		Negative or Unknown	0	4.775			Alive		No	hMDS	0.985	hMDS	0.985	CMML	0.002	lMDS	0.002
d7919610-6c16-47ca-a4da-b597e63528d8_noid	TCGA_AB_2846	GDC_TCGA_AML	AML	0	MYH11(-)CBFB(-) (In Frame)	CBFBMYH11	Female		13.6	61		Dead		1		White		TCGA AML	Diagnosis	No	No	46,XX,inv(16)(p13q22)[20]	AML with CBFB-MYH11	17	M4	Low Risk	3.81667	CBFB-MYH11									AML with inv(16); t(16;16); CBFB::MYH11	AML with inv(16); t(16;16); CBFB::MYH11	39-60	Acute myeloid leukemia (AML)	Negative or Unknown	1	3.81667			Dead		No	CBFBMYH11	0.994	CBFBMYH11	0.994	PMLRARA	0.001	hMDS	0.001
d8109851-6cf0-48cd-a748-efb34202eb7e_noid	PASDKZ	GDC_TARGET_AML	CONTROL	0	NUP98-NSD1	CMARROW	Female		53.5	73.2	0	Dead	Yes	1	<10	Asian	Not Hispanic or Latino	AAML0531	Bone Marrow Normal	No	No	46,XX[20]	Induction Failure		M4	High Risk	0.515068	Normal	Arm B	0.515068	1	0	Positive	≥30			Otherwise-Normal Control,AML with NUP98-fusion	Otherwise-Normal Control	5-13	Otherwise-Normal (Control)	Negative or Unknown	1	0.515068	1	0.515068	Dead	No	No	CMARROW	0.788	CMARROW	0.788	CEBPA	0.056	UBTF_ITD	0.054
d859b64e-0efb-4571-b70f-0b874af8abc9_noid	PASYWA	GDC_TARGET_AML	TALL	0	BCL11B,none	BCL11B	Male		19.1	95	0	Alive	Yes	0	≥10	White	Not Hispanic or Latino	AAML0531	Bone Marrow Normal	No	No	46,XY[20]	This case is also found in the AML validation clinical data for frequency testing (TCS) - Induction Failure,Validation,TMA		M0 Undifferentiated	High Risk	0.808219	Normal	Arm B	0.216438	1	1	Positive	<30			Otherwise-Normal Control	Otherwise-Normal Control	13-39	Otherwise-Normal (Control)	Negative or Unknown	0	0.808219	1	0.216438	Alive	No	No	BCL11B	0.997	BCL11B	0.997	KMT2AAML_HOXAB	0.001	CEBPA	0.001
d8d52bf6-5502-4c1f-8ded-595eebf70443_noid	PANZLR	GDC_TARGET_AML	CONTROL	9	NUP98-NSD1	CMARROW	Female		114.7	87	0	Dead	No	1	≥10	Black or African American	Not Hispanic or Latino	AAML03P1	Bone Marrow Normal	No	No	47,XX,+8[20]	Induction Failure		Not classified	Standard Risk	0.20274	Other	Arm B	0.0767123	1	1	Positive	≥30			Otherwise-Normal Control,AML with NUP98-fusion	Otherwise-Normal Control	13-39	Otherwise-Normal (Control)	Positive	1	0.20274	1	0.0767123	Dead	No	No	CMARROW	0.26	NUP98NSD1	0.682	CMARROW	0.26	KMT2AAML_HOXAB	0.019
d95248b7-bad1-41a5-afb2-54c41af5d310_noid	TARGET_10_PARXMV	GDC_TARGET_ALL	BCPALL	0		UNCLEAR												TARGET ALL	Primary Blood Derived Cancer - Peripheral Blood												0										Negative or Unknown							No	TALLOTHER	0.995	TALLOTHER	0.995	ETP	0.003	TALR	0
d9a47c97-f1a5-4237-aeec-d688c3d8b1b4_noid	TARGET_10_PASRCV	GDC_TARGET_ALL	BCPALL	0		UNCLEAR												TARGET ALL	Primary Blood Derived Cancer - Bone Marrow												0										Negative or Unknown							No	TALR	0.995	TALR	0.995	TALLOTHER	0.001	NOTCH1_TLBL	0.001
da36760f-4421-4f6e-b95c-379436626915_noid	PASVVS	GDC_TARGET_AML	AML	0	KMT2A-SEPT6,KMT2A-SEPT6	KMT2AAML_FOXC1	Male		169	88	1	Alive	No	0	<10	White	Not Hispanic or Latino	AAML0531	Recurrent Blood Derived Cancer - Bone Marrow	No	No	46,Y,der(X)t(X;11)(q24;q23),der(11)(11pter->11q21::11q23->11q23::Xq24->Xqter),inv(12)(p13q13),ins(20;11)(p11.2;q23q21)[16]/47,idem,+2[3]/46,XY[1]	Discovery,Validation,TMA		M5	Standard Risk	5.39178	MLL	Arm B	1.42192	1	1	Negative	≥30			AML with t(v;11q23); KMT2A-r	AML with t(v;11q23); KMT2A-r	0-5	Acute myeloid leukemia (AML)	Negative or Unknown	0	5	1	1.42192	Alive	No	No	KMT2AAML_FOXC1	0.991	KMT2AAML_FOXC1	0.991	KMT2AAML_HMX3	0.005	KMT2AAML_MECOM	0.003
da694f5b-e884-4547-8cbe-1f2c034acfb5_noid	PADZCG	GDC_TARGET_AML	CONTROL	0	UBTF-TD	CMARROW	Female		29.3	58	1	Dead	No	1	≥10		Not Hispanic or Latino	CCG2961	Bone Marrow Normal	No	No	46,XX[20]	Discovery,Validation		M4	Standard Risk	1.46849	Normal		0.860274	1	1		<30			Otherwise-Normal Control	Otherwise-Normal Control	13-39	Otherwise-Normal (Control)	Negative or Unknown	1	1.46849	1	0.860274	Dead	No	No	CMARROW	0.843	CMARROW	0.843	UBTF_ITD	0.051	hMDS	0.031
da85e8b2-4ecf-4a3a-9330-8dc65b6ac561_noid	TARGET_15_SJMPAL016343	GDC_TARGET_ALL	MPALTM	0	(D1)ETV6-NCOA2	ETP						Dead		1				TARGET ALL	Primary Blood Derived Cancer - Bone Marrow			45,XX,t(8;12)(q13;p12-13),der(15)ins(15;17)(q15;q21q21),-17[7]/46,XX[14]	MPAL with T/M				1.4			1.4	0						MPAL T-Lymphoblastic/Myeloid	MPAL T-Lymphoblastic/Myeloid	0-5	Mixed phenotype acute leukemia (MPAL)	Negative or Unknown	1	1.4	0	1.4	Dead	Yes	No	ETP	0.973	ETP	0.973	FETETS	0.01	TALLOTHER	0.006
daab781d-f2b7-46d8-b1fd-28e28f752d7a_noid	TCGA_AB_2845	GDC_TCGA_AML	AML	0	CEBPAbi	CEBPA	Female		18.7	52		Dead		1		White		TCGA AML	Diagnosis	Yes	No	46, XX[20]	AML with Normal Karyotype	33	M2	Standard Risk	0.775	Normal Karyotype									AML with mutated CEBPA	AML with mutated CEBPA	13-39	Acute myeloid leukemia (AML)	Negative or Unknown	1	0.775			Dead		No	CEBPA	0.989	CEBPA	0.989	NUP98NSD1	0.002	FETETS	0.001
db458f47-4c3a-44c3-be72-78bb48b4c800_noid	TCGA_AB_2989	GDC_TCGA_AML	AML	0		NPM1_MIX	Male		2.2	45		Dead		1		White		TCGA AML	Diagnosis	No	Yes	46,XY,15pstk+[20]	AML with Normal Karyotype	9	M2	Standard Risk	0.991667	Normal Karyotype									AML with mutated NPM1	AML with mutated NPM1	13-39	Acute myeloid leukemia (AML)	Negative or Unknown	1	0.991667			Dead		No	NPM1	0.984	NPM1	0.984	UBTF_ITD	0.008	CMARROW	0.002
dba1bb36-f22f-4711-b18e-05158cfc02bd_noid	PARNNT	GDC_TARGET_AML	CONTROL	0	NUP98-NSD1	CMARROW	Male		12.5	23	0	Alive	No	0	≥10			AAML0531	Bone Marrow Normal	No	No	46,XY,t(1;11)(q32;p15)[20]	Discovery,Validation,TMA		M6	Standard Risk	1.71507	Other	Arm B	1.71507	0	0	Negative	<30			Otherwise-Normal Control,AML with NUP98-fusion	Otherwise-Normal Control	13-39	Otherwise-Normal (Control)	Negative or Unknown	0	1.71507	0	1.71507	Alive	Yes	No	CMARROW	0.951	CMARROW	0.951	AMKL_MIXED	0.022	CBLOOD	0.006
dbd06186-6972-41c0-8dbe-ba522f129f99_noid	TCGA_AB_2984	GDC_TCGA_AML	AML	0	IDH1;NPM1	NPM1_IDH	Male		39.8	86		Alive		0		White		TCGA AML	Diagnosis	No	Yes	46,XY[20]	AML with Normal Karyotype	97	M1	Standard Risk	5.94167	Normal Karyotype									AML with mutated NPM1	AML with mutated NPM1	13-39	Acute myeloid leukemia (AML)	Negative or Unknown	0	5			Alive		Yes	NPM1_IDH	0.995	NPM1_IDH	0.995	IDH	0.003	CEBPA	0
dbd8f779-b7e8-4c0d-b31d-0ba635c34532_noid	TCGA_AB_2979	GDC_TCGA_AML	AML	0	LRBA(+)SH3D19(+) (In Frame)	CEBPA	Female		22.9	86		Alive		0		White		TCGA AML	Diagnosis	Yes	No	46, XX[20]	AML with Normal Karyotype	88	M1	Standard Risk	3.91667	Normal Karyotype									AML with mutated CEBPA	AML with mutated CEBPA	13-39	Acute myeloid leukemia (AML)	Negative or Unknown	0	3.91667			Alive		No	CEBPA	0.988	CEBPA	0.988	KMT2AAML_HOXAB	0.002	UBTF_ITD	0.002
dc08ad8a-af73-4db2-8a23-985b5040d813_noid	PARLSL	GDC_TARGET_AML	CONTROL	0		CMARROW	Male		28.6	87	0	Alive	No	0	≥10	White	Not Hispanic or Latino	AAML0531	Bone Marrow Normal	No	Yes	46,XY[20]	This case is also found in the AML validation clinical data for frequency testing (TCS) - Induction Failure,Validation			Low Risk	2.95068	Normal	Arm B	2.95068	0	0	Positive	<30			Otherwise-Normal Control,AML with mutated NPM1	Otherwise-Normal Control	5-13	Otherwise-Normal (Control)	Negative or Unknown	0	2.95068	0	2.95068	Alive	Yes	No	CMARROW	0.983	CMARROW	0.983	AMKL_MIXED	0.006	hMDS	0.001
dc33f94c-03bc-425f-9d92-fca76a69f533_noid	PANDIX	GDC_TARGET_AML	CONTROL	0	UBTF-TD	CMARROW	Male		14.1	40	1	Alive	No	0	≥10	White	Not Hispanic or Latino	AAML03P1	Bone Marrow Normal	No	No	46,XY[30]	Discovery,Validation		M2	Standard Risk	8.40822	Normal	Arm B	1.99452	1	1	Negative	<30			Otherwise-Normal Control	Otherwise-Normal Control	13-39	Otherwise-Normal (Control)	Negative or Unknown	0	5	1	1.99452	Alive	No	No	CMARROW	0.949	CMARROW	0.949	AMKL_MIXED	0.022	hMDS	0.011
dc8fc826-53b9-4cbb-b667-eee418cc4bcc_noid	TARGET_10_SJBALL004182	GDC_TARGET_ALL	BCPALL	0	(D1)TAF15-ZNF384	ZNF384												TARGET ALL	Primary Blood Derived Cancer - Bone Marrow												0										Negative or Unknown							No	ZNF384	0.99	ZNF384	0.99	BCRABL1	0.002	ENKTL	0.001
dcf68659-ac8d-4c60-a8ac-4a55b8eed67e_noid	PANLLX	GDC_TARGET_AML	AML	0	UBTF-TD	UBTF_ITD	Male		2.1	25	1	Alive	No	0	≥10	Pacific Islander	Not Hispanic or Latino	AAML03P1	Primary Blood Derived Cancer - Bone Marrow	No	No	46,XY[20]	Discovery,Validation		M2	Standard Risk	8.86027	Normal	Arm B	1.68219	1	1	Positive	<30	Standard	0.5			5-13		Negative or Unknown	0	5	1	1.68219	Alive	No	No	UBTF_ITD	0.973	UBTF_ITD	0.973	NPM1	0.02	KMT2AAML_HOXAB	0.001
dd5ff68e-4fbd-45b7-ae2a-17ac25ca2704_noid	PASFLG	GDC_TARGET_AML	AML	0	NUP98-NSD1,NUP98-NSD1	NUP98NSD1	Male		414.8	95	0	Dead	Yes	1	≥10	White	Hispanic or Latino	AAML0531	Primary Blood Derived Cancer - Bone Marrow	No	No		This case is also found in the AML validation clinical data for frequency testing (TCS) - Induction Failure,Validation,TMA		M4	High Risk	1.90137		Arm A	0.189041	1	1	Positive	≥30	High	1	AML with NUP98-fusion	AML with NUP98-fusion	5-13	Acute myeloid leukemia (AML)	Negative or Unknown	1	1.90137	1	0.189041	Dead	No	No	NUP98NSD1	0.991	NUP98NSD1	0.991	KMT2AAML_HOXAB	0.003	UBTF_ITD	0.002
dd71e40b-0d71-4579-9337-ab1b1d671e1b_noid	TCGA_AB_2907	GDC_TCGA_AML	AML	0	IDH2	IDH	Male		1.6	82		Dead		1		White		TCGA AML	Diagnosis	No	No	46, XY[20]	AML with Normal Karyotype	0	M0	Standard Risk	2.125	Normal Karyotype											60+		Negative or Unknown	1	2.125			Dead		Yes	IDH	0.928	IDH	0.928	hMDS	0.05	CMARROW	0.005
dd728025-ed54-4fbb-a79e-5d43aafa8a6e_noid	PASPLU	GDC_TARGET_AML	CONTROL	0	NUP98-NSD1	CMARROW	Male		446	92.6	0	Dead	Yes	1	<10	White	Not Hispanic or Latino	AAML0531	Bone Marrow Normal	No	No	46,XY[20]	Discovery,Validation,TMA		M4	High Risk	0.961644	Normal	Arm B	0.235616	1	1	Negative	≥30			Otherwise-Normal Control,AML with NUP98-fusion	Otherwise-Normal Control	5-13	Otherwise-Normal (Control)	Negative or Unknown	1	0.961644	1	0.235616	Dead	No	No	CMARROW	0.97	CMARROW	0.97	AMKL_MIXED	0.005	CBFBMYH11	0.005
dd917c1a-7105-40ce-a0e0-8ed68a8f4d49_noid	TCGA_AB_2920	GDC_TCGA_AML	AML	0	C12orf59(-)XIAP(+) (Out of Frame),CHST11(-)ATP1B4(-) (In Frame),KPNB1(-)ACE(-) (In Frame),KSR1(-)ODZ1(-) (In Frame),OLR1(-)XIAP(-) (In Frame),PTPN2(+)UBLCP1(+) (Out of Frame),WSB1(+)NBR1(+) (Out of Frame)	UNCLEAR	Male		34.8	39		Dead		1		White		TCGA AML	Diagnosis	No	No	45~46,XY,add(X)(q22)[7],Y[4],der(5)t(5;17)(q13;21)[18],-7[18],+8[17],del(12)(q23)[16],-17[18],add(18)(p11.2)[14][cp18]	AML with Complex Cytogenetics	83	M2	High Risk	0.983333	Complex Cytogenetics											39-60		Positive	1	0.983333			Dead		No	hMDS	0.976	hMDS	0.976	IDH	0.013	JMMLh	0.004
dda36cab-d18c-464c-96cd-fcaa819973dc_noid	PAEDKB	GDC_TARGET_AML	AML	0		UNCLEAR	Male		5.2	60	1	Dead	No	1	<10	White	Not Hispanic or Latino	CCG2961	Recurrent Blood Derived Cancer - Bone Marrow		No	46,XY[20]	Discovery,Validation		M4	Standard Risk	2.19178	Normal		1.14795	1	1		<30					0-5		Negative or Unknown	1	2.19178	1	1.14795	Dead	No	No	AMKL_MIXED	0.767	AMKL_MIXED	0.767	CMARROW	0.126	JMMLl	0.049
de8f5b1e-6d56-4f17-b738-9890687cf27a_noid	PARPPY	GDC_TARGET_AML	CONTROL	0	RUNX1-RUNX1T1	CMARROW	Male		7.9	43	1	Alive	Yes	0	<10	Asian	Not Hispanic or Latino	AAML0531	Bone Marrow Normal	No	No	46,XY,t(8;21)(q22;q22)[20]	Discovery,Validation		M2	High Risk	6.72329	t(8;21)	Arm B	0.909589	1	1	Negative	<30			Otherwise-Normal Control,AML with t(8;21); RUNX1::RUNX1T1	Otherwise-Normal Control	5-13	Otherwise-Normal (Control)	Negative or Unknown	0	5	1	0.909589	Alive	No	No	CMARROW	0.595	CMARROW	0.595	AMKL_MIXED	0.348	CBFBMYH11	0.023
df53fef5-172e-4ce8-9e6b-322dcc918663_noid	TARGET_10_PARUEU	GDC_TARGET_ALL	BCPALL	0		UNCLEAR												TARGET ALL	Primary Blood Derived Cancer - Bone Marrow												0										Negative or Unknown							No	TALLOTHER	0.991	TALLOTHER	0.991	ETP	0.006	TALR	0.001
e039e6d4-7ae3-4a61-89d5-75727972a75c_noid	TARGET_10_PATALJ	GDC_TARGET_ALL	BCPALL	0		UNCLEAR												TARGET ALL	Primary Blood Derived Cancer - Bone Marrow												0										Negative or Unknown							No	ETP	0.982	ETP	0.982	TALLOTHER	0.015	NOTCH1_TLBL	0.001
e03c84c4-25f4-41f1-9ed7-78da7b148141_noid	PATDHA	GDC_TARGET_AML	AML	0	RUNX1-RUNX1T1,RUNX1-RUNX1T1	RUNX1T1	Female		1.6	86	1	Dead	No	1	≥10	White	Hispanic or Latino	AAML0531	Primary Blood Derived Cancer - Bone Marrow	No	No	46,XX,t(8;21)(q22;q22)[18]/46,idem,del(9)(q12q22)[2]	Discovery,Validation,TMA		M2	Low Risk	1.10411	t(8;21)	Arm B	0.531507	1	1	Negative	<30	High	1	AML with t(8;21); RUNX1::RUNX1T1	AML with t(8;21); RUNX1::RUNX1T1	13-39	Acute myeloid leukemia (AML)	Negative or Unknown	1	1.10411	1	0.531507	Dead	No	No	RUNX1RUNX1T1	0.666	RUNX1RUNX1T1	0.666	CEBPA	0.312	CBFBMYH11	0.008
e10d3990-66a6-40d4-a7a8-0e2be1cf2f61_noid	TCGA_AB_2890	GDC_TCGA_AML	AML	0	Chromatin-spliceosome	UNCLEAR	Male		6.1	60		Dead		1				TCGA AML	Diagnosis	No	No	47,XY,+9[10]/46,XY[10]	AML with Intermediate Risk Cytogenetic Abnormality	22	M0	Standard Risk	0.0416667	Intermediate Risk Cytogenetic Abnormality											60+		Negative or Unknown	1	0.0416667			Dead		No	hMDS	0.971	hMDS	0.971	KMT2AAML_HOXAB	0.004	lMDS	0.003
e13f7a66-f9c2-45c4-ba7b-ea85eafee9d1_noid	TCGA_AB_2949	GDC_TCGA_AML	AML	5	IDH1;Classification;Genomic;No	IDH	Male		47.2	59		Alive		0		American Indian or Alaska Native		TCGA AML	Diagnosis	No	No	47,XY,+22[10]/47,XY,+8[7]/45,XY,del(3)(p21),del(4)(p12p15),-7,?dup(7)(q11.2q36)[3]	AML with Complex Cytogenetics	72	M0	High Risk	2.71667	Complex Cytogenetics											39-60		Positive	0	2.71667			Alive		Yes	hMDS	0.934	hMDS	0.934	CBFBMYH11	0.033	IDH	0.007
e2490dec-e004-4665-82d6-52312b974f01_noid	TCGA_AB_2933	GDC_TCGA_AML	AML	0	Chromatin-spliceosome	UNCLEAR	Male		101.3	79		Dead		1		White		TCGA AML	Diagnosis	No	No	46,XY,i(17)(q10)[15]/47,XY,idem+13[3]/46,XY[2]	AML with Intermediate Risk Cytogenetic Abnormality	64	M4	Standard Risk	0.383333	Intermediate Risk Cytogenetic Abnormality											39-60		Negative or Unknown	1	0.383333			Dead		No	hMDS	0.979	hMDS	0.979	CMML	0.01	nphMPN	0.003
e2c82bc3-7015-41d1-982a-ca20463a83a3_noid	TCGA_AB_2918	GDC_TCGA_AML	AML	0	GPR128(-)TFG(-) (In Frame),STIM1(+)NSD1(-) (out of frame),NUP98(+)NSD1(+) (In Frame)	NUP98NSD1	Female		80.5	77		Dead		1				TCGA AML	Diagnosis	No	No	47,XX+8 [20]	AML with NUP98 translocation	79	M1	High Risk	0.616667	Intermediate Risk Cytogenetic Abnormality									AML with NUP98-fusion	AML with NUP98-fusion	39-60	Acute myeloid leukemia (AML)	Positive	1	0.616667			Dead		No	NUP98NSD1	0.99	NUP98NSD1	0.99	UBTF_ITD	0.003	KMT2AAML_HOXAB	0.002
e3826864-89e2-4c4f-a4f8-24ad0e9631e6_noid	TCGA_AB_2978	GDC_TCGA_AML	AML	0	Chromatin-spliceosome	UNCLEAR	Female		9.8	43		Alive		0		White		TCGA AML	Diagnosis	No	No	46, XX[20]	AML with Normal Karyotype	32	M2	Standard Risk	3.73333	Normal Karyotype											60+		Negative or Unknown	0	3.73333			Alive		No	hMDS	0.87	hMDS	0.87	CMML	0.107	nphMPN	0.009
e3cbdabc-8fd5-4799-9564-2926cb3bb32e_noid	PASWPD	GDC_TARGET_AML	AML	0	UBTF-TD	UBTF_ITD	Male		2		1	Dead	No	1	<10	Other	Hispanic or Latino	AAML0531	Primary Blood Derived Cancer - Bone Marrow	No	No		Discovery,Validation		Not classified		1.88767		Arm B	0.978082	1	1	Negative	<30	Standard	0.5			0-5		Negative or Unknown	1	1.88767	1	0.978082	Dead	No	No	UBTF_ITD	0.488	UBTF_ITD	0.488	NUP98NSD1	0.249	KMT2AAML_HOXAB	0.124
e3d473b1-76d8-4e96-9df3-630dfc3c1853_noid	PAMYAS	GDC_TARGET_AML	CONTROL	0	RUNX1-RUNX1T1	CMARROW	Male		5.6	63	1	Alive	Yes	0	≥10	White	Not Hispanic or Latino	AAML03P1	Bone Marrow Normal	No	No	46,XY[20]. nuc ish AML1-ETO positive ~30% of cells consistent with a t(8;21).	Discovery,Validation		M2	Standard Risk	8.93973	Other	Arm B	2.71507	1	1	Positive	<30			Otherwise-Normal Control,AML with t(8;21); RUNX1::RUNX1T1	Otherwise-Normal Control	5-13	Otherwise-Normal (Control)	Negative or Unknown	0	5	1	2.71507	Alive	No	No	CMARROW	0.947	CMARROW	0.947	AMKL_MIXED	0.022	JMMLl	0.014
e3e0a855-e68a-4d03-bd2b-9d55529fb080_noid	TARGET_10_PAPEZX	GDC_TARGET_ALL	BCPALL	0		UNCLEAR												TARGET ALL	Primary Blood Derived Cancer - Bone Marrow												0										Negative or Unknown							No	ETV6RUNX1	0.989	ETV6RUNX1	0.989	DUX4	0.002	ZNF384	0.002
e3ed5bb6-3bd3-4159-9d39-02ee4c6ae70b_noid	PATJMY	GDC_TARGET_AML	CONTROL	5	NUP98-NSD1	CMARROW	Male		6.5	40	0	Dead	No	1	<10	White	Not Hispanic or Latino	AAML0531	Bone Marrow Normal	No	No	46,XY[20]	This case is also found in the AML validation clinical data for frequency testing (TCS) - Induction Failure,Validation,TMA		M2	Standard Risk	0.873973	Normal	Arm B	0.210959	1	1	Positive	<30			Otherwise-Normal Control,AML with NUP98-fusion	Otherwise-Normal Control	0-5	Otherwise-Normal (Control)	Negative or Unknown	1	0.873973	1	0.210959	Dead	No	No	NUP98NSD1	0.937	NUP98NSD1	0.937	KMT2AAML_HOXAB	0.02	CMARROW	0.014
e52e2577-256a-4dc5-a43b-ea321a0bac96_noid	TCGA_AB_2900	GDC_TCGA_AML	AML	1	NPM1	CEBPA	Male		48	84		Dead		1				TCGA AML	Diagnosis	Yes	Yes	46,XY[20]	AML with Normal Karyotype	49	M1	Standard Risk	0.525	Normal Karyotype									AML with mutated CEBPA,AML with mutated NPM1	AML with mutated CEBPA	60+	Acute myeloid leukemia (AML)	Negative or Unknown	1	0.525			Dead		No	NPM1_IDH	0.993	NPM1_IDH	0.993	IDH	0.003	NUP98NSD1	0.002
e5542171-9fab-4fdc-96f8-03a2d6b75a8b_noid	TCGA_AB_2931	GDC_TCGA_AML	AML	0	BIRC6(+)LTBP1(+) (In Frame)	NPM1_DNMT3A	Male		98.2	76		Dead		1		White		TCGA AML	Diagnosis	No	Yes	46,XY,9qh+[19]	AML with Normal Karyotype	80	M2	Standard Risk	0.00833333	Normal Karyotype									AML with mutated NPM1	AML with mutated NPM1	60+	Acute myeloid leukemia (AML)	Negative or Unknown	1	0.00833333			Dead		No	NPM1_DNMT3A	0.989	NPM1_DNMT3A	0.989	hMDS	0.004	NPM1	0.004
e55d187d-9210-41f2-8d4c-3e43737367ab_noid	PARBIU	GDC_TARGET_AML	AML	0	KMT2A-MLLT3,KMT2A-MLLT3,KMT2A-MLLT3	KMT2AAML_HMX3	Female		16.5	99	1	Dead	No	1	≥10	White	Not Hispanic or Latino	AAML0531	Primary Blood Derived Cancer - Bone Marrow	No	No	Inadequate. ish MLL sep	Discovery,Validation,TMA		M5	Standard Risk	2.51233	MLL	Arm A	2.21644	1	1	Negative	<30	Standard	0.5	AML with t(v;11q23); KMT2A-r	AML with t(v;11q23); KMT2A-r	13-39	Acute myeloid leukemia (AML)	Negative or Unknown	1	2.51233	1	2.21644	Dead	No	No	KMT2AAML_HMX3	0.964	KMT2AAML_HMX3	0.964	KMT2AAML_MECOM	0.025	KMT2AAML_FOXC1	0.002
e57ea192-2f9a-4fbf-b631-131a2565ad57_noid	TCGA_AB_2983	GDC_TCGA_AML	AML	0	No Genomic Classification,KMT2A-PTD	KMT2AAML_NPM1NUP98	Male		2.3	75		Dead		1		White		TCGA AML	Diagnosis	No	No	46,XY[20]	AML with Normal Karyotype	0	M0	Standard Risk	0.933333	Normal Karyotype											39-60		Negative or Unknown	1	0.933333			Dead		No	KMT2AAML_HOXAB	0.276	hMDS	0.682	KMT2AAML_HOXAB	0.276	NUP98NSD1	0.014
e64dc13f-bab0-408b-b59f-f8804ff80251_noid	TARGET_15_SJMPAL012418	GDC_TARGET_ALL	MPALBM	0	(D1)KMT2A-TET1;TASP1-PDCD6IP	UNCLEAR												TARGET ALL	Primary Blood Derived Cancer - Bone Marrow			46,XY,t(10;11)(q22;q23)[20]	MPAL with MLL								0						MPAL with t(v;11q23.3)/KMT2A-r	MPAL with t(v;11q23.3)/KMT2A-r	13-39	Mixed phenotype acute leukemia (MPAL)	Negative or Unknown							No	KMT2AAML_HOXAB	0.985	KMT2AAML_HOXAB	0.985	ETP	0.005	NUP98NSD1	0.003
e6795228-b98b-4e7c-9a68-2545911c179a_noid	PAEFGT	GDC_TARGET_AML	AML	0		UNCLEAR	Female		11.4	100	1	Dead	Yes	1	≥10	White	Not Hispanic or Latino	CCG2961	Primary Blood Derived Cancer - Peripheral Blood	No		I	Discovery,Validation		M2	High Risk	0.863014			0.583562	1	1		<30	Low	0			13-39		Negative or Unknown	1	0.863014	1	0.583562	Dead	No	No	NPM1	0.958	NPM1	0.958	UBTF_ITD	0.032	KMT2AAML_HOXAB	0.004
e67e741b-4e1a-493b-aebc-85ba90091cb4_noid	TCGA_AB_2993	GDC_TCGA_AML	AML	0	NPM1	NPM1_MIX	Female		102.5	100		Dead		1		White		TCGA AML	Diagnosis	No	Yes	46,XX[20]	AML with Normal Karyotype	91	M1	Standard Risk	2.05	Normal Karyotype									AML with mutated NPM1	AML with mutated NPM1	39-60	Acute myeloid leukemia (AML)	Negative or Unknown	1	2.05			Dead		No	NPM1	0.963	NPM1	0.963	NPM1_TET2	0.015	DEKNUP214	0.006
e6bb0906-1c13-4275-a8d3-fd4dbfe7767f_noid	TARGET_10_PASZJW	GDC_TARGET_ALL	BCPALL	0		UNCLEAR												TARGET ALL	Primary Blood Derived Cancer - Peripheral Blood												0										Negative or Unknown							No	ETP	0.963	ETP	0.963	TALLOTHER	0.03	TALR	0.003
e74d222d-b30d-4c9d-98e1-a348b52a56a0_noid	TCGA_AB_2888	GDC_TCGA_AML	AML	0	MYH11(+)CBFB(+) (In Frame)	CBFBMYH11	Male		4.9	40		Alive		0				TCGA AML	Diagnosis	No	No	Outside hospital with inv(16)	AML with CBFB-MYH11	0	M4	Low Risk	2.79167	CBFB-MYH11									AML with inv(16); t(16;16); CBFB::MYH11	AML with inv(16); t(16;16); CBFB::MYH11	39-60	Acute myeloid leukemia (AML)	Negative or Unknown	0	2.79167			Alive		No	CBFBMYH11	0.986	CBFBMYH11	0.986	RUNX1RUNX1T1	0.003	KMT2AAML_HOXAB	0.002
e8cabb17-aeb0-480f-9fee-e79141634eef_noid	TARGET_15_SJMPAL012419	GDC_TARGET_ALL	MPALBM	0		UNCLEAR						Alive		0				TARGET ALL	Primary Blood Derived Cancer - Bone Marrow			46,xy,del(1)(q24q32),add(7)(p13),del(17)(p11.2)[13]/46,xy[7]	MPAL with B/M				3.36712			3.36712	0						MPAL B-Lymphoblastic/Myeloid	MPAL B-Lymphoblastic/Myeloid	13-39	Mixed phenotype acute leukemia (MPAL)	Negative or Unknown	0	3.36712	0	3.36712	Alive	Yes	No	UNCLEAR	0	ZNF384	0.404	KMT2ABALL	0.319	ETP	0.261
e95dac51-fad0-41cc-9638-a59a7f2a4d51_noid	TARGET_20_SJAML045737	GDC_TARGET_ALL	AML	0	RUNX1-BCL11B	BCL11B												TARGET ALL	Primary Blood Derived Cancer - Bone Marrow												0										Negative or Unknown							No	BCL11B	0.995	BCL11B	0.995	KMT2AAML_HOXAB	0.002	CEBPA	0.001
e989d56b-aecb-43d1-8ad9-d7b4e0496525_noid	TCGA_AB_2999	GDC_TCGA_AML	AML	0	PML(-)RARA(-) (In Frame)	PMLRARA	Male		0.9	82		Alive		0		White		TCGA AML	Diagnosis	No	No	46,XY,t(15;17)(q22:q21)[11]/46,XY[9]	AML with PML-RARA	11	M3	Low Risk	6.94167	PML-RARA									APL with t(15;17); PML::RARA	APL with t(15;17); PML::RARA	60+	Acute promyelocytic leukemia (APL)	Negative or Unknown	0	5			Alive		No	PMLRARA	0.994	PMLRARA	0.994	AMKL_MIXED	0.001	NPM1_TET2	0.001
e9af331d-613e-4702-82f8-8a919fc8cc57_noid	TARGET_15_SJMPAL016447	GDC_TARGET_ALL	MPALTM	0	(D1)SET-NUP214	ETP						Alive		0				TARGET ALL	Primary Blood Derived Cancer - Bone Marrow				MPAL with T/M				0.528767			0.528767	0						MPAL T-Lymphoblastic/Myeloid	MPAL T-Lymphoblastic/Myeloid	5-13	Mixed phenotype acute leukemia (MPAL)	Negative or Unknown	0	0.528767	0	0.528767	Alive	Yes	No	ETP	0.995	ETP	0.995	BCL11B	0.003	TALLOTHER	0.001
ea04c265-7b04-43d1-a229-10de99b78997_noid	PASVVS	GDC_TARGET_AML	CONTROL	0	KMT2A-SEPT6,KMT2A-SEPT6	CMARROW	Male		169	88	1	Alive	No	0	<10	White	Not Hispanic or Latino	AAML0531	Bone Marrow Normal	No	No	46,Y,der(X)t(X;11)(q24;q23),der(11)(11pter->11q21::11q23->11q23::Xq24->Xqter),inv(12)(p13q13),ins(20;11)(p11.2;q23q21)[16]/47,idem,+2[3]/46,XY[1]	Discovery,Validation,TMA		M5	Standard Risk	5.39178	MLL	Arm B	1.42192	1	1	Negative	≥30			Otherwise-Normal Control,AML with t(v;11q23); KMT2A-r	Otherwise-Normal Control	0-5	Otherwise-Normal (Control)	Negative or Unknown	0	5	1	1.42192	Alive	No	No	CMARROW	0.802	CMARROW	0.802	AMKL_MIXED	0.149	JMMLl	0.036
eaf5625b-de97-414b-8446-dd31817bc1f0_noid	PASIEJ	GDC_TARGET_AML	AML	6	CBFA2T3-GLIS2,UBTF-TD	UBTF_ITD	Female		5.4	30	1	Dead	Yes	1	<10	Asian	Not Hispanic or Latino	AAML0531	Primary Blood Derived Cancer - Bone Marrow	No	No	46,XX[20]	Discovery,Validation,TMA		M2	High Risk	3.06301	Normal	Arm B	1.14795	1	1	Positive	<30	High	1	AML with CBFA2T3::GLIS2	AML with CBFA2T3::GLIS2	5-13	Acute myeloid leukemia (AML)	Negative or Unknown	1	3.06301	1	1.14795	Dead	No	No	UBTF_ITD	0.014	CMARROW	0.697	hMDS	0.202	KMT2AAML_HOXAB	0.019
eb7be67e-aec9-45c3-b9ca-ec96060d7698_noid	PAEERJ	GDC_TARGET_AML	AML	0	NPM1-MLF1,NPM1-MLF1	UNCLEAR	Female		71.9	60	1	Dead	Yes	1	≥10	White	Not Hispanic or Latino	CCG2961	Primary Blood Derived Cancer - Peripheral Blood	No	No	46,XX,t(3:5)(q23:q33)[19]/46,XX[1]	Discovery,Validation		M4	High Risk	1.02192	Other		0.709589	1	1		≥30	High	1	AML with mutated NPM1	AML with mutated NPM1	13-39	Acute myeloid leukemia (AML)	Negative or Unknown	1	1.02192	1	0.709589	Dead	No	No	CMARROW	0.061	UBTF_ITD	0.625	NPM1	0.272	CMARROW	0.061
ec3409e1-149f-4224-92fe-cf319f9492e5_noid	PANTNA	GDC_TARGET_AML	AML	11	FUS-FLI1	FETETS	Male		23.7	65	1	Dead	No	1	≥10	White	Not Hispanic or Latino	AAML03P1	Recurrent Blood Derived Cancer - Bone Marrow	No	No	46,XY,der(1)t(1;1)(q42;p22),der(1)t(1;1)(p34;q21),t(6;9)(p25;p22)c,t(11;16)(q25;p11.2)[9]/46,idem,del(13)(q12q22)[10]	Discovery,Validation		M2	Standard Risk	3.15616	Other	Arm B	0.852055	1	1		<30					13-39		Negative or Unknown	1	3.15616	1	0.852055	Dead	No	No	FETETS	0.995	FETETS	0.995	KMT2AAML_HOXAB	0.001	NPM1_IDH	0.001
ecfc817c-5ee3-4d06-8b3d-95a60a0ff875_noid	TCGA_AB_2895	GDC_TCGA_AML	AML	0	No Genomic Classification	NPM1_DNMT3A	Female		134.4	92		Dead		1				TCGA AML	Diagnosis	No	Yes	N.D.	AML with N.D.	90	M1		0.475	N.D.									AML with mutated NPM1	AML with mutated NPM1	39-60	Acute myeloid leukemia (AML)	Negative or Unknown	1	0.475			Dead		No	NPM1_DNMT3A	0.993	NPM1_DNMT3A	0.993	DEKNUP214	0.001	CML	0.001
ed15421e-d60a-4489-8db0-f01dc1e95b04_noid	TARGET_10_PARTBP	GDC_TARGET_ALL	BCPALL	0		UNCLEAR												TARGET ALL	Primary Blood Derived Cancer - Bone Marrow												0										Negative or Unknown							No	TALLOTHER	0.998	TALLOTHER	0.998	ETP	0.001	TALR	0
edb16021-463a-4b84-abad-3e18950ffff2_noid	TCGA_AB_2855	GDC_TCGA_AML	AML	0	MLLT10(+)PICALM(+)(2) (In Frame),GAS6(+)FAM70B(-) (Out of Frame)	ETP	Male		41.5	86		Dead		1		White		TCGA AML	Diagnosis	No	No	48,XY,+4,t(10;11)(p13;q21),del(12)(p11.2),+19[6]/48idem,-17,+i(17)(q10)[14]	AML with Complex Cytogenetics	90	M1	High Risk	0.6	Complex Cytogenetics									AML with t(v;11q23); KMT2A-r	AML with t(v;11q23); KMT2A-r	13-39	Acute myeloid leukemia (AML)	Negative or Unknown	1	0.6			Dead		No	ETP	0.996	ETP	0.996	ETV6MNX1	0.001	KMT2AAML_HOXAB	0
ede36785-5b58-494e-9f87-eb8f3442e922_noid	TCGA_AB_2998	GDC_TCGA_AML	AML	0	PML(+)RARA(+)(2) (In Frame)	PMLRARA	Female		29	85		Dead		1		White		TCGA AML	Diagnosis	No	No	46,XX,t(15;17)(q22;q21)[20]	AML with PML-RARA	32	M3	Low Risk	0.0833333	PML-RARA									APL with t(15;17); PML::RARA	APL with t(15;17); PML::RARA	60+	Acute promyelocytic leukemia (APL)	Negative or Unknown	1	0.0833333			Dead		No	PMLRARA	0.991	PMLRARA	0.991	KMT2AAML_HOXAB	0.001	UBTF_ITD	0.001
ee9008e5-e779-443b-a75a-90712882a4df_noid	PASHMK	GDC_TARGET_AML	AML	0		UNCLEAR	Male		15.1	57	0	Alive	Yes	0	<10	White	Not Hispanic or Latino	AAML0531	Primary Blood Derived Cancer - Bone Marrow	No	No	46,XY[40]	Validation		M4	High Risk	5.39178	Normal		0.208219	1	1	Positive	<30	High	1			5-13		Negative or Unknown	0	5	1	0.208219	Alive	No	No	UNCLEAR	0	CMARROW	0.814	NUP98NSD1	0.115	NPM1_MIX	0.051
ef0a27eb-86d5-46fb-91a0-92f9b3a42467_noid	TARGET_15_SJMPAL012425	GDC_TARGET_ALL	MPALBM	0	(D1)EP300-ZNF384	ZNF384						Dead		1				TARGET ALL	Primary Blood Derived Cancer - Bone Marrow			46,XX,inv(3)(p25q21),del(6)(q13q21),t(4;12)(q12;p13),add(7)(q36),del(10)(q24)[4]/47,idem,+15[3]/46,XX[12]	MPAL with B/M				1.61918			1.61918	0						MPAL B-Lymphoblastic/Myeloid	MPAL B-Lymphoblastic/Myeloid	13-39	Acute myeloid leukemia (AML)	Negative or Unknown	1	1.61918	0	1.61918	Dead	Yes	No	ZNF384	0.997	ZNF384	0.997	MEF2D	0.001	ANEUPLOIDY	0.001
ef28267d-5a33-45d9-ae4d-10aad702a1a9_noid	TARGET_10_SJBALL004182	GDC_TARGET_ALL	BCPALL	0	(D1)TAF15-ZNF384	ZNF384												TARGET ALL	Primary Blood Derived Cancer - Bone Marrow												0										Negative or Unknown							No	ZNF384	0.985	ZNF384	0.985	BCRABL1	0.004	ANEUPLOIDY	0.002
efd9df29-dc39-4b01-95d9-b12cd3498407_noid	PAPXWI	GDC_TARGET_AML	AML	1	CBFB-MYH11	CBFBMYH11	Female		128.7	89	1	Alive	No	0	<10	White	Not Hispanic or Latino	AAML0531	Recurrent Blood Derived Cancer - Bone Marrow	No	No	46,XX,inv(16)(p13.1q22)[20]	Discovery,Validation,TMA		M4	Low Risk	2.41096	inv(16)	Arm B	1.12329	1	1	Negative	≥30			AML with inv(16); t(16;16); CBFB::MYH11	AML with inv(16); t(16;16); CBFB::MYH11	0-5	Acute myeloid leukemia (AML)	Negative or Unknown	0	2.41096	1	1.12329	Alive	No	No	CMARROW	0.964	CMARROW	0.964	AMKL_MIXED	0.014	JMMLl	0.01
f01858fa-67a4-4781-b134-78ee942b66d3_noid	TCGA_AB_2986	GDC_TCGA_AML	AML	0	NPM1	NPM1_MIX	Female		12.6	63		Dead		1		White		TCGA AML	Diagnosis	No	Yes	46, XX[20]	AML with Normal Karyotype	45	M2	Standard Risk	0.55	Normal Karyotype									AML with mutated NPM1	AML with mutated NPM1	13-39	Acute myeloid leukemia (AML)	Negative or Unknown	1	0.55			Dead		No	NPM1	0.989	NPM1	0.989	UBTF_ITD	0.004	DEKNUP214	0.002
f0514f09-14be-48df-8c2e-b3c1261dd737_noid	PASDXR	GDC_TARGET_AML	AML	0	NUP98-NSD1,NUP98-NSD1	NUP98NSD1	Male		257.9	90	0	Dead	Yes	1	<10	White	Not Hispanic or Latino	AAML0531	Primary Blood Derived Cancer - Bone Marrow	No	No	47,XY,+8[20]	This case is also found in the AML validation clinical data for frequency testing (TCS) - Induction Failure,Validation,TMA		M5	High Risk	0.756164	Other	Arm B	0.090411	1	1	Positive	≥30	High	1	AML with NUP98-fusion	AML with NUP98-fusion	5-13	Acute myeloid leukemia (AML)	Positive	1	0.756164	1	0.090411	Dead	No	No	NUP98NSD1	0.989	NUP98NSD1	0.989	KMT2AAML_HOXAB	0.005	NPM1	0.001
f0b76fd4-bed2-4ca8-95db-5416bc02d3b9_noid	TARGET_10_PAPAJU	GDC_TARGET_ALL	BCPALL	0		ETV6RUNX1												TARGET ALL	Primary Blood Derived Cancer - Bone Marrow												0										Negative or Unknown							No	ETV6RUNX1	0.987	ETV6RUNX1	0.987	ZNF384	0.002	PAX5ALT	0.002
f11a0526-5c63-4e66-bc38-ca0eddfcecdf_noid	TCGA_AB_2863	GDC_TCGA_AML	AML	5	IDH1;Classification;Genomic;No	CEBPA	Male		46.4	81		Dead		1		White		TCGA AML	Diagnosis	Yes	No	48,XY,+8,+8[16]/46,XY[4]	AML with Poor Risk Cytogenetic Abnormality	97	M1	High Risk	0.1	Poor Risk Cytogenetic Abnormality									AML with mutated CEBPA	AML with mutated CEBPA	60+	Acute myeloid leukemia (AML)	Positive	1	0.1			Dead		Yes	IDH	0.984	IDH	0.984	NPM1_IDH	0.004	CMML	0.003
f15df750-cc79-45f2-bd2c-d0b350b983b2_noid	TCGA_AB_2992	GDC_TCGA_AML	AML	0	IDH1;NPM1	UNCLEAR	Female		5.1	94		Dead		1		White		TCGA AML	Diagnosis	No	Yes	46, XX[20]	AML with Normal Karyotype	70	M1	Standard Risk	4.69167	Normal Karyotype									AML with mutated NPM1	AML with mutated NPM1	13-39	Acute myeloid leukemia (AML)	Negative or Unknown	1	4.69167			Dead		Yes	UNCLEAR	0	CMARROW	0.994	AMKL_MIXED	0.004	IDH	0.001
f186b40e-d212-4dd6-87c8-77cde3ae8e47_noid	TARGET_15_SJMPAL046471	GDC_TARGET_ALL	MPALBM	0		UNCLEAR						Alive		0				TARGET ALL	Primary Blood Derived Cancer - Bone Marrow				MPAL with B/M				0.99726			0.99726	0						MPAL B-Lymphoblastic/Myeloid	MPAL B-Lymphoblastic/Myeloid	0-5	Mixed phenotype acute leukemia (MPAL)	Negative or Unknown	0	0.99726	0	0.99726	Alive	Yes	No	JMMLh	0.991	JMMLh	0.991	BCRABL1	0.001	ETV6MNX1	0.001
f19638ae-9def-4a9c-a1a3-9e9ea5c16712_noid	TCGA_AB_2941	GDC_TCGA_AML	AML	0	BCR(+)ABL1(+)(2) (In Frame),DOCK6(-)CCDC130(-) (In Frame)	UNCLEAR	Male		58.9	90		Dead		1		White		TCGA AML	Diagnosis	No	No	46,XY,t(9;22)(q34;q11.2)[13]/34~37,idem,-3,del(4),-4,-5,-7,-9,-10,t?(11;12),-12,-14,-14,-16,-17,-22[cp6]/46,XY[1]	AML with BCR-ABL1	0	nc	High Risk	0.0166667	BCR-ABL1									AML with t(9;22); BCR::ABL1	AML with t(9;22); BCR::ABL1	60+	Acute myeloid leukemia (AML)	Negative or Unknown	1	0.0166667			Dead		No	UNCLEAR	0	CML	0.989	nphMPN	0.011	hMDS	0
f19f82e3-78bf-4146-8070-ac8db305c7ab_noid	TCGA_AB_2885	GDC_TCGA_AML	AML	0	KSR2(-)SETMAR(+) (Out of Frame)	UNCLEAR	Male		5.4	97		Dead		1				TCGA AML	Diagnosis	No	No	43,XY-3,del(5)(q12q33),-7,der(10)t(10;11)(q26;q13),-12,-18,+2mar[20]	AML with Complex Cytogenetics	54	M0	High Risk	0.583333	Complex Cytogenetics											60+		Negative or Unknown	1	0.583333			Dead		No	hMDS	0.982	hMDS	0.982	FETETS	0.003	IDH	0.003
f1a77560-d3c5-4974-aaf3-d344c8037c90_noid	PASJTM	GDC_TARGET_AML	CONTROL	0		CMARROW	Male		18.2	39	0	Alive	No	0	<10	Other	Not Hispanic or Latino	AAML0531	Bone Marrow Normal	No	No	46,XY,t(3;21)(q25;q22.3),del(5)(q31),r(7)(::p22->q36::?p15->?p22::),der(11)(11pter->11q13::11q24->11q22::7p15->7pter)	Discovery,Validation		M7	High Risk	5.35068	Other	Arm A	5.35068	0	0	Negative	<30			Otherwise-Normal Control	Otherwise-Normal Control	0-5	Otherwise-Normal (Control)	Negative or Unknown	0	5	0	5	Alive	Yes	No	CMARROW	0.936	CMARROW	0.936	AMKL_MIXED	0.045	JMMLl	0.006
f1aae828-fc06-41de-a483-5af0920c501c_noid	PARVUA	GDC_TARGET_AML	AML	0	none	UNCLEAR	Male		212.5	94	0	Dead	Yes	1	≥10	White	Hispanic or Latino	AAML0531	Primary Blood Derived Cancer - Peripheral Blood	No	No	47,XY,+8[12]	Discovery,Validation,TMA			High Risk	0.608219	Other	Arm A	0.205479	1	1	Positive	≥30	High	1			13-39		Positive	1	0.608219	1	0.205479	Dead	No	No	UNCLEAR	0	UBTF_ITD	0.729	NPM1_MIX	0.174	KMT2AAML_NPM1NUP98	0.095
f1d07264-bec9-4a5f-a256-5000a3d8a886_noid	TCGA_AB_2840	GDC_TCGA_AML	AML	0	PML(-)RARA(-)(2) (In Frame),ACAD10(-)MAPKAPK5(-) (Out of Frame),GAS6(+)FAM70B(-) (Out of Frame)	PMLRARA	Male		31.5	51		Dead		1		White		TCGA AML	Diagnosis	No	No	46,XY,t(15;17)(q22;q21)[20]	AML with PML-RARA		M3	Low Risk	0.0583333	PML-RARA									APL with t(15;17); PML::RARA	APL with t(15;17); PML::RARA	60+	Acute promyelocytic leukemia (APL)	Negative or Unknown	1	0.0583333			Dead		No	PMLRARA	0.995	PMLRARA	0.995	BCL11B	0.001	NPM1_TET2	0
f20f5bf7-c6a8-4140-ada9-82cc125bd21d_noid	TCGA_AB_2808	GDC_TCGA_AML	AML	0	No Genomic Classification	CEBPA	Male		32.4	59		Alive		0		White		TCGA AML	Diagnosis	Yes	No	47,XXY [17]	AML with Intermediate Risk Cytogenetic Abnormality		M2	Standard Risk	9.84167	Intermediate Risk Cytogenetic Abnormality									AML with mutated CEBPA	AML with mutated CEBPA	13-39	Acute myeloid leukemia (AML)	Negative or Unknown	0	5			Alive		No	CEBPA	0.994	CEBPA	0.994	NUP98NSD1	0.002	KMT2AAML_HOXAB	0.002
f32cab22-9461-42aa-8e47-f05781dc1396_noid	TARGET_10_PASJLN	GDC_TARGET_ALL	BCPALL	0		UNCLEAR												TARGET ALL	Primary Blood Derived Cancer - Bone Marrow												0										Negative or Unknown							No	TALLOTHER	0.996	TALLOTHER	0.996	TALR	0.003	ETP	0.001
f397de8e-30d8-45ff-96a8-c683bf72925c_noid	PARWXU	GDC_TARGET_AML	CONTROL	0	none	CMARROW	Male		246.6		1	Alive	No	0	<10		Not Hispanic or Latino	AAML0531	Bone Marrow Normal	No	No	46,XY,del(11)(p11.2p15)[15]/46,XY[5]	Discovery, Validation			Standard Risk	6.32603	Other	Arm B	1.20274	1	1	Negative	≥30			Otherwise-Normal Control	Otherwise-Normal Control	0-5	Otherwise-Normal (Control)	Negative or Unknown	0	5	1	1.20274	Alive	No	No	CMARROW	0.946	CMARROW	0.946	AMKL_MIXED	0.028	JMMLl	0.013
f3c9add5-f6c7-476c-b20a-d5739e2e68a6_noid	TCGA_AB_2880	GDC_TCGA_AML	AML	0	Drivers, not class-defining	CEBPA	Male		223.8	77		Dead		1				TCGA AML	Diagnosis	Yes	No	46, XY[20]	AML with Normal Karyotype	76	M1	Standard Risk	1.70833	Normal Karyotype									AML with mutated CEBPA	AML with mutated CEBPA	13-39	Acute myeloid leukemia (AML)	Negative or Unknown	1	1.70833			Dead		No	CEBPA	0.994	CEBPA	0.994	NUP98NSD1	0.001	RUNX1RUNX1T1	0.001
f3ed33b7-2ba6-4a44-8fd7-b4ce9996723a_noid	TCGA_AB_2867	GDC_TCGA_AML	AML	0	IDH1;Classification;Genomic;No	IDH	Female		3.4	70		Dead		1		White		TCGA AML	Diagnosis	No	No	46,XX[20]	AML with Normal Karyotype	6	M2	Standard Risk	0.433333	Normal Karyotype											60+		Negative or Unknown	1	0.433333			Dead		Yes	IDH	0.827	IDH	0.827	CMARROW	0.109	hMDS	0.026
f4bbfa9b-b5f6-4fb0-83ce-1d6243b15edd_noid	PANCSC	GDC_TARGET_AML	CONTROL	0		CMARROW	Female		173		1	Alive	No	0	≥10	White	Not Hispanic or Latino	AAML03P1	Bone Marrow Normal	Yes	No	46,XX[20]	Discovery,Validation		Not classified	Low Risk	7.94247	Normal	Arm B	1.9863	1	1	Negative	≥30			Otherwise-Normal Control,AML with mutated CEBPA	Otherwise-Normal Control	5-13	Otherwise-Normal (Control)	Negative or Unknown	0	5	1	1.9863	Alive	No	No	CMARROW	0.902	CMARROW	0.902	AMKL_MIXED	0.041	CBFBMYH11	0.019
f56bcc1d-4cae-4def-8ed3-e54195855e47_noid	TARGET_10_PANWPI	GDC_TARGET_ALL	BCPALL	0		UNCLEAR												TARGET ALL	Primary Blood Derived Cancer - Bone Marrow												0										Negative or Unknown							No	PAX5ALT	0.977	PAX5ALT	0.977	BCRABL1	0.006	BCRABL1_LIKE	0.004
f57389b4-d22d-4597-8932-06a6188af4b8_noid	TCGA_AB_3002	GDC_TCGA_AML	AML	0	IDH2;Classification;Genomic;No	IDH	Male		5.5	64		Dead		1		White		TCGA AML	Diagnosis	No	No	46, XY[20]	AML with Normal Karyotype	48	M2	Standard Risk	3.9	Normal Karyotype											60+		Negative or Unknown	1	3.9			Dead		Yes	IDH	0.98	IDH	0.98	KMT2AAML_HOXAB	0.008	NPM1_IDH	0.005
f5949a76-da82-4438-95f8-161532749932_noid	PARXMP	GDC_TARGET_AML	AML	0	NUP98-KDM5A,NUP98-KDM5A	AMKL_MIXED	Male		8.7	35	0	Alive	No	0	<10	White	Not Hispanic or Latino	AAML0531	Primary Blood Derived Cancer - Bone Marrow	No	No	48,XY,der(3)t(3;13)(p24;q14),+6,der(6)t(3;6)(p23;q23)x2,der(13)t(6;13)(q 23;q12),+21[6]/46,XY[14]	Discovery,Validation,TMA		M6	Standard Risk	5.2137	Other	Arm B	5.2137	0	0	Negative	<30	High	1	AML with NUP98-fusion	AML with NUP98-fusion	0-5	Acute myeloid leukemia (AML)	Negative or Unknown	0	5	0	5	Alive	Yes	No	AMKL_MIXED	0.984	AMKL_MIXED	0.984	CMARROW	0.003	DS_GATA1	0.003
f5b64464-2c0d-451b-a283-2ed5b2fd0310_noid	PARFIW	GDC_TARGET_AML	AML	0	RBM15-MKL1,RBM15-MKL1	AMKL_MIXED	Female		32.7	23	0	Alive	No	0	<10			AAML0531	Primary Blood Derived Cancer - Peripheral Blood	No	No	46,XX,t(1;22)(p13;q13.1)[15]/46,XX[5]	Discovery,Validation,TMA		M7	Standard Risk	7.36438	Other	Arm B	7.36438	0	0	Positive	≥30	Standard	0.5	AML with t(1;22); RBM15::MKL1	AML with t(1;22); RBM15::MKL1	0-5	Acute myeloid leukemia (AML)	Negative or Unknown	0	5	0	5	Alive	Yes	No	AMKL_MIXED	0.454	AMKL_MIXED	0.454	CMARROW	0.267	JMMLl	0.233
f75b2367-645d-4847-b045-b0407ba094db_noid	PABLDZ	GDC_TARGET_AML	CONTROL	5	BCL11B	CMARROW	Female		6	93	1	Alive	Yes	0	<10	White	Not Hispanic or Latino	CCG2961	Bone Marrow Normal	No	No	G	Discovery,Validation		M4	High Risk	1.97534			1.95616	1	1		<30			Otherwise-Normal Control	Otherwise-Normal Control	5-13		Negative or Unknown	0	1.97534	1	1.95616	Alive	No	No	CMARROW	0.861	CMARROW	0.861	ALKLBCL	0.071	hMDS	0.014
f7975618-60c5-4fe9-a97a-d5dea8462612_noid	TCGA_AB_2829	GDC_TCGA_AML	AML	0		UNCLEAR	Male		5.5	70		Dead		1		Black or African American		TCGA AML	Diagnosis	No	No	N.D.; -5q by FISH	AML with N.D.	0	M6	High Risk	0.741667	N.D.											39-60		Negative or Unknown	1	0.741667			Dead		No	hMDS	0.964	hMDS	0.964	lMDS	0.019	JMMLm	0.004
f7fd9fbb-9603-49ab-931b-6a754015cc62_noid	PARXMP	GDC_TARGET_AML	CONTROL	0	NUP98-KDM5A	CMARROW	Male		8.7	35	0	Alive	No	0	<10	White	Not Hispanic or Latino	AAML0531	Bone Marrow Normal	No	No	48,XY,der(3)t(3;13)(p24;q14),+6,der(6)t(3;6)(p23;q23)x2,der(13)t(6;13)(q 23;q12),+21[6]/46,XY[14]	Discovery,Validation,TMA		M6	Standard Risk	5.2137	Other	Arm B	5.2137	0	0	Negative	<30			Otherwise-Normal Control,AML with NUP98-fusion	Otherwise-Normal Control	0-5	Otherwise-Normal (Control)	Negative or Unknown	0	5	0	5	Alive	Yes	No	CMARROW	0.903	CMARROW	0.903	AMKL_MIXED	0.078	JMMLl	0.004
f84d7b2c-5e04-4e08-9fe9-5c5afdb0cf75_noid	PANGTF	GDC_TARGET_AML	AML	5	NUP98-KDM5A,NUP98-KDM5A	AMKL_MIXED	Female		30.8	94.2	1	Dead	No	1	≥10	White		AAML03P1	Primary Blood Derived Cancer - Bone Marrow	No	No	46,XX[20]	Discovery,Validation		M5	Standard Risk	1.68767	Normal	Arm B	1.25479	1	1		≥30	High	1	AML with NUP98-fusion	AML with NUP98-fusion	13-39	Acute myeloid leukemia (AML)	Negative or Unknown	1	1.68767	1	1.25479	Dead	No	No	KMT2AAML_HMX3	0.99	KMT2AAML_HMX3	0.99	KMT2AAML_MECOM	0.001	KMT2AAML_FOXC1	0.001
f8c2812c-ccd0-4535-ae27-db19f38c8093_noid	PADYIR	GDC_TARGET_AML	AML	0	NUP98-NSD1	AMKL_MIXED	Male		13.1	29	1	Dead	No	1	<10	White	Not Hispanic or Latino	CCG2961	Recurrent Blood Derived Cancer - Bone Marrow	No	No		Discovery,Validation		M2		1.60274			1.02192	1	1		<30			AML with NUP98-fusion	AML with NUP98-fusion	0-5	Acute myeloid leukemia (AML)	Negative or Unknown	1	1.60274	1	1.02192	Dead	No	No	AMKL_MIXED	0.144	NUP98NSD1	0.373	CMARROW	0.197	AMKL_MIXED	0.144
f8f4675f-56c2-4dbc-aca2-4a8de40e632b_noid	PASGMZ	GDC_TARGET_AML	AML	0		UNCLEAR	Female		1.5	64	1	Dead	No	1	≥10	White	Not Hispanic or Latino	AAML0531	Primary Blood Derived Cancer - Bone Marrow	No	No	46,XX[20]	Discovery,Validation		M1	Standard Risk	2.16164	Normal	Arm B	0.731507	1	1	Negative	<30	Standard	0.5			13-39		Negative or Unknown	1	2.16164	1	0.731507	Dead	No	No	UNCLEAR	0	CMARROW	0.962	UBTF_ITD	0.024	NPM1_MIX	0.013
f973c171-ba65-414c-9809-811f2f9900ec_noid	PASWLN	GDC_TARGET_AML	AML	0	KMT2A-MLLT3	KMT2AAML_MECOM	Female		32.4	96	1	Dead	No	1	≥10	White	Not Hispanic or Latino	AAML0531	Recurrent Blood Derived Cancer - Bone Marrow	No	No	46,XX,t(9;11)(p22;q23)[20]	Discovery,Validation,TMA		M0 Undifferentiated	Standard Risk	1.68219	MLL	Arm A	1.40548	1	1	Positive	≥30			AML with t(v;11q23); KMT2A-r	AML with t(v;11q23); KMT2A-r	13-39	Acute myeloid leukemia (AML)	Negative or Unknown	1	1.68219	1	1.40548	Dead	No	No	KMT2AAML_MECOM	0.94	KMT2AAML_MECOM	0.94	KMT2AAML_HOXAB	0.054	NUP98NSD1	0.001
fafe0b25-90b6-4202-a544-2e7f456967f6_noid	TCGA_AB_2871	GDC_TCGA_AML	AML	9	Drivers, not class-defining	NPM1_MIX	Male		1.5	62		Alive		0				TCGA AML	Diagnosis	No	Yes	46, XY[20]	AML with Normal Karyotype	10	M1	Standard Risk	1.88333	Normal Karyotype									AML with mutated NPM1	AML with mutated NPM1	39-60	Acute myeloid leukemia (AML)	Negative or Unknown	0	1.88333			Alive		No	NPM1	0.495	NPM1	0.495	hMDS	0.353	KMT2AAML_HOXAB	0.056
fbd96e0d-160a-4ea9-a450-acc3cf5eb65f_noid	TARGET_10_PAPDAU	GDC_TARGET_ALL	BCPALL	0		UNCLEAR												TARGET ALL	Primary Blood Derived Cancer - Bone Marrow												0										Negative or Unknown							No	TCF3PBX1	0.992	TCF3PBX1	0.992	IGHMYC	0.002	DUX4	0.001
fbf8020c-24ee-4df0-b2a7-120aa17b2116_noid	TARGET_10_SJBALL014594	GDC_TARGET_ALL	BCPALL	2	CREBBP-ZNF384	ZNF384												TARGET ALL	Primary Blood Derived Cancer - Peripheral Blood												0										Negative or Unknown							No	UNCLEAR	0	CBLOOD	0.738	hMDS	0.161	TPLL	0.028
fcc051d9-d4c6-408a-8ad3-da3fe05999c1_noid	TCGA_AB_2804	GDC_TCGA_AML	AML	0		PMLRARA	Male		5.7	82		Alive		0		White		TCGA AML	Diagnosis	No	No	46, XY[25]	AML with PML-RARA		M3	Low Risk	7.94167	Normal Karyotype									APL with t(15;17); PML::RARA	APL with t(15;17); PML::RARA	13-39	Acute promyelocytic leukemia (APL)	Negative or Unknown	0	5			Alive		No	PMLRARA	0.982	PMLRARA	0.982	CBFBMYH11	0.004	NPM1_DNMT3A	0.002
fd772b04-fad0-4209-ad0c-a1108bb3a8ff_noid	TCGA_AB_2924	GDC_TCGA_AML	AML	0	NPM1	NPM1_MIX	Male		29.7	75		Alive		0				TCGA AML	Diagnosis	No	Yes	46, XY[20]	AML with Normal Karyotype	17	M4	Standard Risk	2.16667	Normal Karyotype									AML with mutated NPM1	AML with mutated NPM1	39-60	Acute myeloid leukemia (AML)	Negative or Unknown	0	2.16667			Alive		No	NPM1	0.987	NPM1	0.987	UBTF_ITD	0.003	NPM1_DNMT3A	0.002
fdbc2a95-7999-46a8-b5a5-6735a51f4e86_noid	PARNAW	GDC_TARGET_AML	CONTROL	0		CMARROW	Female		10.9	90.7	0	Dead	No	1	<10	White	Not Hispanic or Latino	AAML0531	Bone Marrow Normal	No	No	46,XX[28]	This case is also found in the AML validation clinical data for frequency testing (TCS) - Induction Failure,Validation,TMA		M7	Standard Risk	1.25205	Normal	Arm A	0.180822	1	1	Positive	<30			Otherwise-Normal Control	Otherwise-Normal Control	0-5	Otherwise-Normal (Control)	Negative or Unknown	1	1.25205	1	0.180822	Dead	No	No	CMARROW	0.924	CMARROW	0.924	AMKL_MIXED	0.054	JMMLl	0.009
fe5a0a45-6ae2-4bda-a180-61974de4366b_noid	PANCSC	GDC_TARGET_AML	AML	0		CEBPA	Female		173		1	Alive	No	0	≥10	White	Not Hispanic or Latino	AAML03P1	Recurrent Blood Derived Cancer - Bone Marrow	Yes	No	46,XX[20]	Discovery,Validation		Not classified	Low Risk	7.94247	Normal	Arm B	1.9863	1	1	Negative	≥30			AML with mutated CEBPA	AML with mutated CEBPA	5-13	Acute myeloid leukemia (AML)	Negative or Unknown	0	5	1	1.9863	Alive	No	No	CEBPA	0.995	CEBPA	0.995	NUP98NSD1	0.001	KMT2AAML_HOXAB	0.001
ff1a7a56-ae3c-4e08-a8d5-9d08907aabd2_noid	TARGET_10_PATFWF	GDC_TARGET_ALL	BCPALL	0		UNCLEAR												TARGET ALL	Primary Blood Derived Cancer - Bone Marrow												0										Negative or Unknown							No	ETP	0.998	ETP	0.998	TALLOTHER	0.001	ETV6MNX1	0
ffa5959c-b817-4848-8b36-8cf247b466db_noid	PANSJB	GDC_TARGET_AML	AML	0	UBTF-TD	UBTF_ITD	Male		24.3	70	1	Dead	Yes	1	≥10		Hispanic or Latino	AAML03P1	Primary Blood Derived Cancer - Bone Marrow	No	No	46,XY[20]	Discovery,Validation		Not classified	High Risk	1.15616	Normal	Arm B	0.813699	1	1	Negative	<30	High	1			5-13		Negative or Unknown	1	1.15616	1	0.813699	Dead	No	No	UBTF_ITD	0.412	KMT2AAML_HOXAB	0.487	UBTF_ITD	0.412	NUP98NSD1	0.084
GSM2128890	GSE278722_1	GSE80508	AML	0	AML1-ETO	RUNX1T1																																											RUNX1RUNX1T1	0.982	RUNX1RUNX1T1	0.982	CBFBMYH11	0.003	CEBPA	0.002
GSM2128891	GSE278722_2	GSE80508	AML	0	AML1-ETO	RUNX1T1																																											RUNX1RUNX1T1	0.994	RUNX1RUNX1T1	0.994	CBFBMYH11	0.002	CEBPA	0.001
GSM2128892	GSE278722_3	GSE80508	AML	0	AML1-ETO	RUNX1T1																																											RUNX1RUNX1T1	0.989	RUNX1RUNX1T1	0.989	CBFBMYH11	0.002	hMDS	0.002
GSM2128893	GSE278722_4	GSE80508	AML	0	AML1-ETO	RUNX1T1																																											RUNX1RUNX1T1	0.996	RUNX1RUNX1T1	0.996	CBFBMYH11	0.001	CEBPA	0.001
GSM2128894	GSE278722_5	GSE80508	AML	0	AML1-ETO	RUNX1T1																																											RUNX1RUNX1T1	0.996	RUNX1RUNX1T1	0.996	BCL11B	0.001	CBFBMYH11	0.001
GSM2128895	GSE278722_6	GSE80508	AML	0	NRAS mutation	UNCLEAR																																											CEBPA	0.95	CEBPA	0.95	BCL11B	0.017	RUNX1RUNX1T1	0.009
GSM2128896	GSE278722_7	GSE80508	AML	0	MLL/MLL	UNCLEAR																																											UNCLEAR	0	IDH	0.684	NPM1_IDH	0.143	CMARROW	0.115
GSM2128897	GSE278722_8	GSE80508	AML	3	TLS/ERG	FETETS																																											DEKNUP214	0.946	DEKNUP214	0.946	UBTF_ITD	0.019	NPM1	0.017
GSM2128898	GSE278722_9	GSE80508	AML	0	MLL/AF6	UNCLEAR																																											CMARROW	0.953	CMARROW	0.953	nphMPN	0.011	CBLOOD	0.008
GSM2128899	GSE278722_10	GSE80508	AML	0	NRAS mutation	UNCLEAR																																											UNCLEAR	0	hMDS	0.713	CMML	0.24	KMT2AAML_NPM1NUP98	0.039
GSM2128900	GSE278722_11	GSE80508	CONTROL	0	--	CMARROW																																											CMARROW	0.747	CMARROW	0.747	CBLOOD	0.097	ET	0.073
GSM2128901	GSE278722_12	GSE80508	CONTROL	0	--	CMARROW																																											CMARROW	0.533	CMARROW	0.533	ET	0.217	CBLOOD	0.17
GSM9210605_207510040110_R01C01	GSE306846_1	CLYMPH	CONTROL	0		CLYMPH																																											CLYMPH	0.987	CLYMPH	0.987	DLBCL_MLBCL	0.003	MZBL	0.002
GSM9210606_207510040149_R02C01	GSE306846_2	CLYMPH	CONTROL	2	EBV+ DLBCL	CLYMPH																																											DLBCL_MLBCL	0.97	DLBCL_MLBCL	0.97	FL	0.016	MZBL	0.003
GSM9210607_207510040149_R03C01	GSE306846_3	CLYMPH	CONTROL	0	EBV+ DLBCL	CLYMPH																																											CLYMPH	0.927	CLYMPH	0.927	DLBCL_MLBCL	0.048	HL	0.009
GSM9210608_207510040149_R04C01	GSE306846_4	CLYMPH	CONTROL	0	EBV+ DLBCL	CLYMPH																																											CLYMPH	0.962	CLYMPH	0.962	DLBCL_MLBCL	0.012	HSTCL	0.003
GSM9210609_207510040110_R02C01	GSE306846_5	CLYMPH	CONTROL	0		CLYMPH																																											CLYMPH	0.866	CLYMPH	0.866	DLBCL_MLBCL	0.106	MZBL	0.007
GSM9210610_207510040110_R03C01	GSE306846_6	CLYMPH	CONTROL	0		CLYMPH																																											CLYMPH	0.967	CLYMPH	0.967	DS_GATA1	0.01	PTFL	0.006
GSM9210611_207510040110_R04C01	GSE306846_7	CLYMPH	CONTROL	0		CLYMPH																																											CLYMPH	0.962	CLYMPH	0.962	DLBCL_MLBCL	0.012	HL	0.007
GSM9210612_207510040110_R05C01	GSE306846_8	CLYMPH	CONTROL	0	EBV+ DLBCL	CLYMPH																																											CLYMPH	0.968	CLYMPH	0.968	HL	0.007	PTFL	0.006
GSM9210613_207510040110_R06C01	GSE306846_9	CLYMPH	CONTROL	0	EBV+ DLBCL	CLYMPH																																											CLYMPH	0.416	DLBCL_MLBCL	0.555	CLYMPH	0.416	MZBL	0.014
GSM9210614_207510040110_R07C01	GSE306846_10	CLYMPH	CONTROL	0	EBV+ DLBCL	CLYMPH																																											CLYMPH	0.966	CLYMPH	0.966	DLBCL_MLBCL	0.014	HSTCL	0.004
GSM9210615_207510040110_R08C01	GSE306846_11	CLYMPH	CONTROL	0	EBV+ DLBCL	CLYMPH																																											CLYMPH	0.862	CLYMPH	0.862	DLBCL_MLBCL	0.116	ALCL	0.005
GSM9210616_207510040149_R01C01	GSE306846_12	CLYMPH	CONTROL	10	EBV+ DLBCL	CLYMPH																																											CLYMPH	0.033	DLBCL_MLBCL	0.91	CLYMPH	0.033	HSTCL	0.024
GSM9210617_207510040116_R04C01	GSE306846_13	GSE306846	LYMPHOMA	0	EBV+ DLBCL	DLBCL																																											DLBCL_MLBCL	0.443	CLYMPH	0.486	DLBCL_MLBCL	0.443	FTHCL	0.051
GSM9210618_207510040149_R06C01	GSE306846_14	GSE306846	LYMPHOMA	0	EBV+ DLBCL	DLBCL																																											DLBCL_MLBCL	0.887	DLBCL_MLBCL	0.887	MZBL	0.07	PLASMA_CELL	0.016
GSM9210619_207510040150_R03C01	GSE306846_15	GSE306846	LYMPHOMA	0		DLBCL																																											DLBCL_MLBCL	0.518	DLBCL_MLBCL	0.518	CLYMPH	0.36	U-CLL	0.092
GSM9210620_207510040150_R04C01	GSE306846_16	GSE306846	LYMPHOMA	0		DLBCL																																											DLBCL_MLBCL	0.994	DLBCL_MLBCL	0.994	FL	0.001	MZBL	0.001
GSM9210621_207510040150_R05C01	GSE306846_17	GSE306846	LYMPHOMA	1	High-grade B-cell lymphoma	DLBCL																																											DLBCL_MLBCL	0.408	DLBCL_MLBCL	0.408	HCLv	0.366	nebvBL	0.081
GSM9210622_207510040149_R07C01	GSE306846_18	GSE306846	LYMPHOMA	0	EBV+ DLBCL	DLBCL																																											DLBCL_MLBCL	0.238	CLYMPH	0.714	DLBCL_MLBCL	0.238	ALKLBCL	0.01
GSM9210623_207510040150_R06C01	GSE306846_19	GSE306846	LYMPHOMA	0		DLBCL																																											DLBCL_MLBCL	0.99	DLBCL_MLBCL	0.99	FL	0.004	MZBL	0.004
GSM9210624_207510040150_R07C01	GSE306846_20	GSE306846	LYMPHOMA	0		DLBCL																																											DLBCL_MLBCL	0.951	DLBCL_MLBCL	0.951	CLYMPH	0.036	HSTCL	0.003
GSM9210625_207510040150_R08C01	GSE306846_21	GSE306846	LYMPHOMA	0		DLBCL																																											DLBCL_MLBCL	0.976	DLBCL_MLBCL	0.976	FL	0.019	nebvBL	0.001
GSM9210626_207510040164_R01C01	GSE306846_22	GSE306846	LYMPHOMA	2		DLBCL																																											UNCLEAR	0.013	HSTCL	0.961	CLYMPH	0.019	DLBCL	0.013
GSM9210627_207510040164_R02C01	GSE306846_23	GSE306846	LYMPHOMA	0		DLBCL																																											DLBCL_MLBCL	0.994	DLBCL_MLBCL	0.994	FL	0.003	HCLv	0.001
GSM9210628_207510040164_R03C01	GSE306846_24	GSE306846	LYMPHOMA	0		DLBCL																																											DLBCL_MLBCL	0.994	DLBCL_MLBCL	0.994	FL	0.003	MZBL	0.002
GSM9210629_207510040164_R04C01	GSE306846_25	GSE306846	LYMPHOMA	0		DLBCL																																											DLBCL_MLBCL	0.969	DLBCL_MLBCL	0.969	FL	0.023	CLYMPH	0.002
GSM9210630_207510040164_R05C01	GSE306846_26	GSE306846	LYMPHOMA	0		DLBCL																																											DLBCL_MLBCL	0.542	DLBCL_MLBCL	0.542	CLYMPH	0.412	HSTCL	0.024
GSM9210631_207510040164_R06C01	GSE306846_27	GSE306846	LYMPHOMA	0		DLBCL																																											DLBCL_MLBCL	0.993	DLBCL_MLBCL	0.993	FL	0.002	CLYMPH	0.002
GSM9210632_207510040164_R07C01	GSE306846_28	GSE306846	LYMPHOMA	0		DLBCL																																											DLBCL_MLBCL	0.996	DLBCL_MLBCL	0.996	FL	0.002	MZBL	0
GSM9210633_207510040149_R05C01	GSE306846_29	GSE306846	LYMPHOMA	0	EBV+ DLBCL	DLBCL																																											DLBCL_MLBCL	0.918	DLBCL_MLBCL	0.918	MZBL	0.073	FL	0.002
GSM9210634_207510040164_R08C01	GSE306846_30	GSE306846	LYMPHOMA	0		DLBCL																																											DLBCL_MLBCL	0.986	DLBCL_MLBCL	0.986	FL	0.008	HCLv	0.001
GSM9210635_207510040165_R01C01	GSE306846_31	GSE306846	LYMPHOMA	0		DLBCL																																											DLBCL_MLBCL	0.991	DLBCL_MLBCL	0.991	FL	0.003	CLYMPH	0.001
GSM9210636_207510040165_R02C01	GSE306846_32	GSE306846	LYMPHOMA	0		DLBCL																																											DLBCL_MLBCL	0.994	DLBCL_MLBCL	0.994	FL	0.003	HCLv	0.001
GSM9210637_207510040165_R03C01	GSE306846_33	GSE306846	LYMPHOMA	0		DLBCL																																											DLBCL_MLBCL	0.958	DLBCL_MLBCL	0.958	FL	0.026	MZBL	0.002
GSM9210638_207510040165_R04C01	GSE306846_34	GSE306846	LYMPHOMA	0		DLBCL																																											DLBCL_MLBCL	0.296	CLYMPH	0.682	DLBCL_MLBCL	0.296	MZBL	0.007
GSM9210639_207510040165_R05C01	GSE306846_35	GSE306846	LYMPHOMA	0	High-grade B-cell lymphoma	DLBCL																																											DLBCL_MLBCL	0.995	DLBCL_MLBCL	0.995	FL	0.003	ALKLBCL	0.001
GSM9210640_207510040165_R06C01	GSE306846_36	GSE306846	LYMPHOMA	0		DLBCL																																											DLBCL_MLBCL	0.981	DLBCL_MLBCL	0.981	FL	0.012	MZBL	0.002
GSM9210641_207510040165_R07C01	GSE306846_37	GSE306846	LYMPHOMA	0		DLBCL																																											DLBCL_MLBCL	0.999	DLBCL_MLBCL	0.999	MCL_SOX11P	0	FL	0
GSM9210642_207510040165_R08C01	GSE306846_38	GSE306846	LYMPHOMA	0		DLBCL																																											DLBCL_MLBCL	0.143	CLYMPH	0.843	DLBCL_MLBCL	0.143	HCL	0.003
GSM9210643_207510040150_R01C01	GSE306846_39	GSE306846	LYMPHOMA	0	EBV+ DLBCL	DLBCL																																											DLBCL_MLBCL	0.978	DLBCL_MLBCL	0.978	MZBL	0.008	CLYMPH	0.004
GSM9210644_207510040149_R08C01	GSE306846_40	GSE306846	LYMPHOMA	0	EBV+ DLBCL	DLBCL																																											DLBCL_MLBCL	0.938	DLBCL_MLBCL	0.938	ALCL	0.026	HTLV1_ATL	0.019
GSM9210645_207510040116_R02C01	GSE306846_41	GSE306846	LYMPHOMA	0	EBV+ DLBCL	DLBCL																																											DLBCL_MLBCL	0.973	DLBCL_MLBCL	0.973	ebvBL	0.011	MZBL	0.004
GSM9210646_207510040150_R02C01	GSE306846_42	GSE306846	LYMPHOMA	0	EBV+ DLBCL	DLBCL																																											DLBCL_MLBCL	0.963	DLBCL_MLBCL	0.963	MZBL	0.011	CLYMPH	0.009
GSM9210647_207510040116_R03C01	GSE306846_43	GSE306846	LYMPHOMA	5	EBV+ DLBCL	DLBCL																																											CLYMPH	0.807	CLYMPH	0.807	DLBCL_MLBCL	0.127	MZBL	0.033
GSM8802927_203724130013_R02C01	GSE289988_1	GSE289988	LYMPHOMA	8		ALKLBCL																																											ALKLBCL	0.119	DLBCL_MLBCL	0.726	ALKLBCL	0.119	HS	0.098
GSM8802929_203675380146_R01C01	GSE289988_2	GSE289988	LYMPHOMA	0		ALCL																																											ALCL	0.953	ALCL	0.953	DLBCL_MLBCL	0.02	FTHCL	0.008
GSM8802930_203675380160_R02C01	GSE289988_3	GSE289988	LYMPHOMA	0		ALCL																																											ALCL	0.968	ALCL	0.968	FTHCL	0.008	CLYMPH	0.006
GSM8802931_203675380194_R03C01	GSE289988_4	GSE289988	LYMPHOMA	0		ALCL																																											ALCL	0.962	ALCL	0.962	FTHCL	0.013	CLYMPH	0.004
GSM8802932_203695310027_R04C01	GSE289988_5	GSE289988	LYMPHOMA	0		ALCL																																											ALCL	0.968	ALCL	0.968	CBLOOD	0.01	LCH_ECD	0.005
GSM8802933_203675380145_R04C01	GSE289988_6	GSE289988	LYMPHOMA	0		ALCL																																											ALCL	0.968	ALCL	0.968	FTHCL	0.01	DLBCL_MLBCL	0.008
GSM8802934_203693970021_R03C01	GSE289988_7	GSE289988	LYMPHOMA	0		ALCL																																											ALCL	0.959	ALCL	0.959	ETCL_NONSETD2	0.031	HTLV1_ATL	0.006
GSM8802935_203693970033_R02C01	GSE289988_8	GSE289988	LYMPHOMA	0		ALCL																																											ALCL	0.965	ALCL	0.965	FTHCL	0.009	CBLOOD	0.004
GSM8802916_200107460018_R04C02	GSE289985_1	GSE289985	LYMPHOMA	0		ALKLBCL																																											ALKLBCL	0.984	ALKLBCL	0.984	PLASMA_CELL	0.005	hMDS	0.002
GSM8802917_200107460018_R05C01	GSE289985_2	GSE289985	LYMPHOMA	0		ALKLBCL																																											ALKLBCL	0.996	ALKLBCL	0.996	PLASMA_CELL	0.002	prePMF	0
GSM8802918_200107460018_R03C02	GSE289985_3	GSE289985	LYMPHOMA	8		ALKLBCL																																											ALKLBCL	0.949	ALKLBCL	0.949	DLBCL_MLBCL	0.043	HS	0.002
GSM8802919_200107460018_R06C01	GSE289985_4	GSE289985	LYMPHOMA	0		ALKLBCL																																											ALKLBCL	0.997	ALKLBCL	0.997	DLBCL_MLBCL	0.001	PLASMA_CELL	0.001
GSM8802920_200107460018_R01C02	GSE289985_5	GSE289985	LYMPHOMA	4		ALKLBCL																																											ALKLBCL	0.968	ALKLBCL	0.968	DLBCL_MLBCL	0.014	HSTCL	0.003
GSM8802921_200107460018_R02C02	GSE289985_6	GSE289985	LYMPHOMA	0		ALKLBCL																																											ALKLBCL	0.979	ALKLBCL	0.979	DLBCL_MLBCL	0.01	HSTCL	0.004
GSM2973565_101231000061_R02C01	GSE109904_1	GSE109904	UNCLEAR	0	histiocytic sarcoma	UNCLEAR																																											iAMP21	0.966	iAMP21	0.966	ANEUPLOIDY	0.027	DUX4	0.001
GSM2973566_101231000061_R03C01	GSE109904_1	GSE109904	UNCLEAR	0	leukemia	UNCLEAR																																											UNCLEAR	0	HS	0.578	HSTCL	0.417	DLBCL	0.004
GSM2973567_201194000001_R03C01	GSE109904_2	GSE109904	UNCLEAR	0	histiocytic sarcoma	HS																																											HS	1	HS	1	FDCS	0	PLASMA_CELL	0
GSM2973568_201194000041_R05C01	GSE109904_2	GSE109904	UNCLEAR	0	leukemia	UNCLEAR																																											UNCLEAR	0	AMKL_MIXED	0.855	CMARROW	0.142	hMDS	0.003
GSM2973569_201194000001_R02C01	GSE109904_3	GSE109904	UNCLEAR	0	histiocytic sarcoma	UNCLEAR																																											HS	0.991	HS	0.991	LCH_ECD	0.002	HSTCL	0.001
GSM2973570_201194000041_R04C01	GSE109904_3	GSE109904	UNCLEAR	0	leukemia	UNCLEAR																																											UNCLEAR	0	CMARROW	0.651	hMDS	0.229	AMKL_MIXED	0.118
GSM1203372_6005574003_R04C02	ALL_1	GSE49031	BCPALL	0		ANEUPLOIDY																53-55,XY,+?3,+10,+18+21,inc																											ANEUPLOIDY	0.994	ANEUPLOIDY	0.994	BCRABL1_LIKE	0.002	PAX5ALT	0.001
GSM1203373_5958154013_R06C02	ALL_2	GSE49031	BCPALL	0		ANEUPLOIDY																																											ANEUPLOIDY	0.995	ANEUPLOIDY	0.995	BCRABL1_LIKE	0.001	PAX5P80R	0.001
GSM1203374_6929689155_R06C02	ALL_3	GSE49031	BCPALL	0		ANEUPLOIDY																50-53,XY,inc																											ANEUPLOIDY	0.992	ANEUPLOIDY	0.992	BCRABL1	0.002	BCRABL1_LIKE	0.002
GSM1203375_5859501007_R03C01	ALL_4	GSE49031	BCPALL	0		PAX5ALT																46,XX																											PAX5ALT	0.995	PAX5ALT	0.995	PAX5P80R	0.002	ANEUPLOIDY	0.001
GSM1203376_5723662036_R04C01	ALL_5	GSE49031	BCPALL	0	KMT2A-AFF1	KMT2ABALL																46,XX,t(4;11)(q21;q23)																											KMT2ABALL	0.996	KMT2ABALL	0.996	ANEUPLOIDY	0.001	ETV6MNX1	0
GSM1203377_6929726081_R01C01	ALL_5	GSE49031	BCPALL	0	KMT2A-AFF1	KMT2ABALL																46,XX,t(4;11)(q21;q23)																											KMT2ABALL	0.996	KMT2ABALL	0.996	BCL11B	0.001	ANEUPLOIDY	0.001
GSM1203378_5723662036_R03C01	ALL_5	GSE49031	BCPALL	0	KMT2A-AFF1	KMT2ABALL																46,XX,t(4;11)(q21;q23)																											KMT2ABALL	0.992	KMT2ABALL	0.992	KMT2AAML_HOXAB	0.002	PAX5ALT	0.002
GSM1203379_6005486001_R03C02	ALL_6	GSE49031	TALL	0		UNCLEAR																46,XY,del(6)(q?),+mar,inc																											TALR	0.998	TALR	0.998	CBLOOD	0.001	BCL11B	0
GSM1203380_6005486001_R01C02	ALL_7	GSE49031	BCPALL	0	BCR-ABL1	BCRABL1																52-56,XX,t(9;22)(q34;q11),+der(22)t(9;22)(q34;q11),inc.ish.t(9;22)																											BCRABL1	0.078	ANEUPLOIDY	0.714	BCRABL1_LIKE	0.163	BCRABL1	0.078
GSM1203381_5723662036_R06C01	ALL_8	GSE49031	BCPALL	0	TAF15-ZNF384	ZNF384																46,XX,t(12;17)(p13;q21)																											ZNF384	0.997	ZNF384	0.997	PAX5ALT	0.001	iAMP21	0
GSM1203382_5723662036_R05C01	ALL_8	GSE49031	BCPALL	0	TAF15-ZNF384	ZNF384																46,XX,t(12;17)(p13;q21)																											ZNF384	0.997	ZNF384	0.997	ETP	0.001	MEF2D	0
GSM1203383_6969568050_R01C01	ALL_9	GSE49031	BCPALL	0	ETV6-RUNX1	ETV6RUNX1																46,XY,add(12)(p11),-13,del(15)(q21),+der(15)t(13;15)(q14;q1?).pcr,t(12;21)(p12;q																											ETV6RUNX1	0.998	ETV6RUNX1	0.998	BCRABL1_LIKE	0.001	DUX4	0.001
GSM1203384_6005486001_R04C02	ALL_10	GSE49031	BCPALL	0		ANEUPLOIDY																54,XY,inc																											ANEUPLOIDY	0.996	ANEUPLOIDY	0.996	BCRABL1_LIKE	0.001	FETETS	0.001
GSM1203385_5958154013_R06C01	ALL_11	GSE49031	BCPALL	0	RUNX1-ASXL1	ETV6RUNX1																Misslyckad																											ETV6RUNX1	0.995	ETV6RUNX1	0.995	ANEUPLOIDY	0.001	BCRABL1_LIKE	0.001
GSM1203386_5958154013_R04C02	ALL_12	GSE49031	BCPALL	0		ETV6RUNX1																49,XY,+3mar.ish.t(12;21)(p13;q22),+der(21)t(12;21)																											ETV6RUNX1	0.718	ETV6RUNX1	0.718	ANEUPLOIDY	0.128	CMARROW	0.093
GSM1203387_5958154013_R05C02	ALL_13	GSE49031	BCPALL	0		ANEUPLOIDY																56,XX,+X,dup(1)(q?),+4,+6,+8,+10,+14,+14,+18,+21,+21,inc																											ANEUPLOIDY	0.954	ANEUPLOIDY	0.954	PAX5ALT	0.027	KMT2ABALL	0.003
GSM1203388_5975801001_R04C02	ALL_14	GSE49031	BCPALL	0		ANEUPLOIDY																46,XY																											ANEUPLOIDY	0.925	ANEUPLOIDY	0.925	BCRABL1	0.031	ETV6RUNX1	0.012
GSM1203389_5975801001_R05C01	ALL_15	GSE49031	BCPALL	0		ETV6RUNX1																46,XY,del(12)(p12),i(21)(q10).ish.ider(12)t(12;21)(p12;q22),ider(21)(q10)t(12;21																											ETV6RUNX1	0.992	ETV6RUNX1	0.992	BCRABL1_LIKE	0.003	DUX4	0.001
GSM1203390_6005486001_R02C02	ALL_16	GSE49031	BCPALL	0	NCOR2-BCL7A	KMT2ABALL																46,XX,t(11;19)(q23;p13)																											KMT2ABALL	0.989	KMT2ABALL	0.989	BCRABL1	0.001	NUTM1	0.001
GSM1203391_6005574008_R04C01	ALL_17	GSE49031	BCPALL	0	KMT2A-AFF1	KMT2ABALL																46,XY,t(4;11)(q21;q23)																											KMT2ABALL	0.995	KMT2ABALL	0.995	NUTM1	0.002	TCF3PBX1	0.001
GSM1203392_6005574017_R01C02	ALL_18	GSE49031	BCPALL	0		ETV6RUNX1																46,XY																											ETV6RUNX1	0.992	ETV6RUNX1	0.992	MEF2D	0.001	CEBPA	0.001
GSM1203393_6929689147_R01C01	ALL_19	GSE49031	BCPALL	0		ETV6RUNX1																46,XX.pcr.t(12;21)(p13;q22)																											ETV6RUNX1	0.993	ETV6RUNX1	0.993	BCRABL1_LIKE	0.002	KMT2ABALL	0.001
GSM1203394_6005574008_R03C01	ALL_20	GSE49031	TALL	0		UNCLEAR																46,XY[10]																											TALR	0.993	TALR	0.993	TALLOTHER	0.006	SZ	0
GSM1203395_6929726092_R05C01	ALL_21	GSE49031	BCPALL	0		ETV6RUNX1																46,XY[7]																											ETV6RUNX1	0.963	ETV6RUNX1	0.963	ANEUPLOIDY	0.017	DUX4	0.005
GSM1203396_5975801001_R02C02	ALL_22	GSE49031	BCPALL	0		ANEUPLOIDY																35-36,XY,-2,-3,-7,-9,-12,-13,-14,-15,-16,-17,-18,+mar																											ANEUPLOIDY	0.827	ANEUPLOIDY	0.827	PAX5ALT	0.11	BCRABL1	0.013
GSM1203397_5859501029_R05C01	ALL_23	GSE49031	BCPALL	0		ETV6RUNX1																46,XX[25]																											ETV6RUNX1	0.998	ETV6RUNX1	0.998	iAMP21	0.001	BCRABL1_LIKE	0.001
GSM1203398_6005574008_R02C01	ALL_24	GSE49031	BCPALL	0	PAX5-ZCCHC7,ZCCHC7-PAX5	BCRABL1_LIKE																46,XY,-9,add(9)(p?),-20,+2mar[13]																											BCRABL1_LIKE	0.985	BCRABL1_LIKE	0.985	PAX5ALT	0.007	ANEUPLOIDY	0.003
GSM1203399_6929689077_R03C02	ALL_25	GSE49031	BCPALL	0		ETV6RUNX1																46,XY																											ETV6RUNX1	0.983	ETV6RUNX1	0.983	ANEUPLOIDY	0.008	PAX5ALT	0.003
GSM1203400_6969568050_R06C02	ALL_26	GSE49031	BCPALL	0		ETV6RUNX1																46,XX[17]																											ETV6RUNX1	0.986	ETV6RUNX1	0.986	BCRABL1_LIKE	0.004	PAX5ALT	0.002
GSM1203401_5723662036_R03C02	ALL_27	GSE49031	BCPALL	0		BCRABL1_LIKE																																											BCRABL1_LIKE	0.976	BCRABL1_LIKE	0.976	ANEUPLOIDY	0.009	iAMP21	0.007
GSM1203402_5723662036_R01C02	ALL_27	GSE49031	BCPALL	11		BCRABL1_LIKE																																											BCRABL1_LIKE	0.05	iAMP21	0.514	ANEUPLOIDY	0.408	BCRABL1_LIKE	0.05
GSM1203403_5723662036_R02C02	ALL_27	GSE49031	BCPALL	10		BCRABL1_LIKE																																											BCRABL1_LIKE	0.009	iAMP21	0.73	ANEUPLOIDY	0.209	PAX5ALT	0.048
GSM1203404_5975801001_R01C02	ALL_28	GSE49031	BCPALL	0		UNCLEAR																45-46,XX,-1,-5,der(12)t(5;12)(q1?3;p1?),inc[cp7]																											ETV6RUNX1	0.929	ETV6RUNX1	0.929	ANEUPLOIDY	0.029	PAX5ALT	0.02
GSM1203405_5975801001_R06C01	ALL_29	GSE49031	BCPALL	0		ANEUPLOIDY																50-53,X,+X,-Y,+6,+10,+14,+17,+21,+21																											ANEUPLOIDY	0.99	ANEUPLOIDY	0.99	iAMP21	0.002	ETV6RUNX1	0.001
GSM1203406_6005486001_R06C02	ALL_30	GSE49031	TALL	0		UNCLEAR																46,XY																											TALLOTHER	0.999	TALLOTHER	0.999	ETP	0.001	TALR	0
GSM1203407_6005574017_R02C02	ALL_31	GSE49031	BCPALL	0		ANEUPLOIDY																51-53,XX,+21,+21																											ANEUPLOIDY	0.995	ANEUPLOIDY	0.995	PAX5ALT	0.002	ZNF384	0.001
GSM1203408_5975801001_R03C01	ALL_32	GSE49031	BCPALL	0		ANEUPLOIDY																54-55,XY,+X,dup(1)(q12-21q31-32),der(2)t(2;8)(q?;?),+4,+6,+10,+14,+17,+18,+21,+																											ANEUPLOIDY	0.994	ANEUPLOIDY	0.994	ZNF384	0.001	BCRABL1_LIKE	0.001
GSM1203409_5859501002_R01C01	ALL_33	GSE49031	BCPALL	0		ANEUPLOIDY																46,XY[13]																											ANEUPLOIDY	0.988	ANEUPLOIDY	0.988	BCRABL1_LIKE	0.002	TPLL	0.001
GSM1203410_5975801001_R02C01	ALL_34	GSE49031	BCPALL	0		ANEUPLOIDY																52-53,XX,+X,+6,+14,+17,+21,+21,inc[16]/46,XX[10]																											ANEUPLOIDY	0.996	ANEUPLOIDY	0.996	iAMP21	0.001	TCF3PBX1	0
GSM1203411_6929689147_R02C01	ALL_35	GSE49031	BCPALL	0		ANEUPLOIDY																54,XX,+X,+4,+6,+10,+10,+18,+21,+mar[15]																											ANEUPLOIDY	0.983	ANEUPLOIDY	0.983	BCRABL1_LIKE	0.01	ETV6RUNX1	0.002
GSM1203412_6929689147_R03C01	ALL_36	GSE49031	BCPALL	0		ANEUPLOIDY																59,XY,+X,+Y,+4,+5,+6,+7,+10,+14,+17,+18,+21,+21,+mar																											ANEUPLOIDY	0.977	ANEUPLOIDY	0.977	TCF3PBX1	0.005	BCRABL1	0.004
GSM1203413_5859501029_R06C01	ALL_37	GSE49031	BCPALL	0		PAX5ALT																saknas																											PAX5ALT	0.992	PAX5ALT	0.992	PAX5P80R	0.002	BCRABL1_LIKE	0.001
GSM1203414_6005574008_R05C01	ALL_38	GSE49031	TALL	0		UNCLEAR																48,XX,-10,-17,+21,+3mar																											TALR	0.998	TALR	0.998	NOTCH1_TLBL	0.001	HL	0
GSM1203415_5723662036_R05C02	ALL_39	GSE49031	BCPALL	0		UNCLEAR																46,XX																											BCRABL1_LIKE	0.328	PAX5ALT	0.594	BCRABL1_LIKE	0.328	ANEUPLOIDY	0.055
GSM1203416_5723662036_R04C02	ALL_39	GSE49031	BCPALL	0		UNCLEAR																46,XX																											PAX5ALT	0.794	PAX5ALT	0.794	BCRABL1_LIKE	0.167	ANEUPLOIDY	0.023
GSM1203417_6929689147_R04C01	ALL_40	GSE49031	BCPALL	0		ETV6RUNX1																46,XX.pcr.t(12;21)(p13;q22)																											ETV6RUNX1	0.983	ETV6RUNX1	0.983	BCRABL1_LIKE	0.004	ANEUPLOIDY	0.002
GSM1203418_6929689147_R06C01	ALL_41	GSE49031	BCPALL	0		ANEUPLOIDY																53,XX,+4,+?del(6)(q13),+14,+i(17)(q10),+18,+21,+21[13]																											ANEUPLOIDY	0.987	ANEUPLOIDY	0.987	BCRABL1_LIKE	0.003	PAX5ALT	0.002
GSM1203419_6929689077_R02C02	ALL_42	GSE49031	TALL	0		UNCLEAR																46,XY[25]																											TALLOTHER	0.992	TALLOTHER	0.992	ETP	0.005	FETETS	0.001
GSM1203420_6005574003_R03C02	ALL_43	GSE49031	BCPALL	0		ANEUPLOIDY																47-59,?X,inc																											ANEUPLOIDY	0.997	ANEUPLOIDY	0.997	BCRABL1	0.001	MEF2D	0.001
GSM1203421_6929689155_R05C02	ALL_44	GSE49031	BCPALL	0		ANEUPLOIDY																54-55,XY,inc[3]/47,XY,+r[4]																											ANEUPLOIDY	0.972	ANEUPLOIDY	0.972	PAX5ALT	0.009	BCRABL1_LIKE	0.008
GSM1203422_6929689155_R04C02	ALL_45	GSE49031	BCPALL	0	NCOR2-BCL7A	ANEUPLOIDY																50-52,XX,+4,+6,+8,+14,+21,inc [13]																											ANEUPLOIDY	0.989	ANEUPLOIDY	0.989	iAMP21	0.004	KMT2ABALL	0.001
GSM1203423_6929726092_R03C01	ALL_46	GSE49031	BCPALL	0		ANEUPLOIDY																46,XY[25]																											ANEUPLOIDY	0.99	ANEUPLOIDY	0.99	BCRABL1_LIKE	0.002	KMT2ABALL	0.001
GSM1203424_6005486001_R05C02	ALL_47	GSE49031	BCPALL	0	PTK2B-KAT6A	ANEUPLOIDY																46,XY																											ANEUPLOIDY	0.992	ANEUPLOIDY	0.992	ETV6RUNX1	0.002	BCRABL1_LIKE	0.001
GSM1203425_6929726092_R02C01	ALL_48	GSE49031	BCPALL	0		ANEUPLOIDY																53-56,XX,+4,+6,+17,+21,+21,inc																											ANEUPLOIDY	0.996	ANEUPLOIDY	0.996	BCRABL1_LIKE	0.001	BCRABL1	0.001
GSM1203426_5859501007_R06C01	ALL_49	GSE49031	BCPALL	0		ANEUPLOIDY																50-56,XX,inc[8]																											ANEUPLOIDY	0.993	ANEUPLOIDY	0.993	ETV6RUNX1	0.002	iAMP21	0.001
GSM1203427_6005574002_R04C02	ALL_50	GSE49031	BCPALL	0		TCF3PBX1																46,XY,-6,-7,iso(9)(q),der(19)t(1;19)(q23;p13),+2mar,inc																											TCF3PBX1	0.993	TCF3PBX1	0.993	MEF2D	0.002	KMT2ABALL	0.001
GSM1203428_6005574017_R04C02	ALL_51	GSE49031	BCPALL	9	PAX5-ESRRB	PAX5ALT																46,XY																											PAX5ALT	0.983	PAX5ALT	0.983	BCRABL1	0.006	ANEUPLOIDY	0.003
GSM1203429_5975819020_R03C02	ALL_52	GSE49031	BCPALL	0	EP300-ZNF384	ZNF384																46,XY																											ZNF384	0.993	ZNF384	0.993	DUX4	0.001	BCL11B	0.001
GSM1203430_6042308096_R02C01	ALL_53	GSE49031	BCPALL	0		UNCLEAR																46,XY,del(6)(q?),add(14)(q32)																											UNCLEAR	0	JMMLm	0.268	TCF3PBX1	0.245	DUX4	0.18
GSM1203431_6929689077_R06C02	ALL_54	GSE49031	BCPALL	0		ANEUPLOIDY																54-56,XX,inc,[9]																											ANEUPLOIDY	0.994	ANEUPLOIDY	0.994	BCRABL1	0.002	BCRABL1_LIKE	0.001
GSM1203432_6005574002_R01C02	ALL_55	GSE49031	BCPALL	0		ETV6RUNX1																46,XY																											ETV6RUNX1	0.995	ETV6RUNX1	0.995	BCRABL1_LIKE	0.001	DUX4	0.001
GSM1203433_5975819037_R03C01	ALL_56	GSE49031	TALL	0		UNCLEAR																46,XY																											TALR	0.963	TALR	0.963	TALLOTHER	0.034	TCF3PBX1	0.001
GSM1203434_5975819020_R02C02	ALL_57	GSE49031	BCPALL	0		ANEUPLOIDY																52-54,XY,+4,+6,+16,+18,+21,+22,inc																											ANEUPLOIDY	0.989	ANEUPLOIDY	0.989	BCRABL1_LIKE	0.002	iAMP21	0.001
GSM1203435_5975819003_R04C02	ALL_58	GSE49031	BCPALL	0		ZNF384																47,XY,+21																											ZNF384	0.985	ZNF384	0.985	NUTM1	0.005	ANEUPLOIDY	0.003
GSM1203436_6929689147_R06C02	ALL_59	GSE49031	BCPALL	0		ANEUPLOIDY																50-56,XY,+X,+4,+6,+8,+14,+17,+18,+21,+21,+22																											ANEUPLOIDY	0.99	ANEUPLOIDY	0.99	BCRABL1_LIKE	0.003	BCRABL1	0.001
GSM1203437_5975819037_R01C01	ALL_60	GSE49031	BCPALL	0		KMT2ABALL																46,XX,t(11;19)(q23;p13)																											KMT2ABALL	0.992	KMT2ABALL	0.992	PAX5ALT	0.002	ETV6RUNX1	0.001
GSM1203438_5975819020_R05C01	ALL_61	GSE49031	BCPALL	0		ZNF384																46,XY																											ZNF384	0.995	ZNF384	0.995	BCRABL1_LIKE	0.001	ANEUPLOIDY	0.001
GSM1203439_5975819020_R06C02	ALL_62	GSE49031	BCPALL	0	DUX4-IGH	DUX4																46,XY																											DUX4	0.993	DUX4	0.993	TCF3PBX1	0.001	ET	0
GSM1203440_5975801001_R03C02	ALL_63	GSE49031	TALL	0	CDK5RAP2-JAK2	UNCLEAR																46,XY[25]																											TALLOTHER	0.996	TALLOTHER	0.996	TALR	0.003	BCL11B	0
GSM1203441_6929726118_R01C01	ALL_64	GSE49031	BCPALL	0		ANEUPLOIDY																																											ANEUPLOIDY	0.992	ANEUPLOIDY	0.992	TCF3PBX1	0.001	U-CLL	0.001
GSM1203442_6929689077_R01C02	ALL_65	GSE49031	BCPALL	2	FOXK2-CLIP2	BCRABL1_LIKE																48-49,XY,?+X,?add(10)(q22),+17,+21[2]/46,XY[25]																											BCRABL1_LIKE	0.018	ANEUPLOIDY	0.948	PAX5ALT	0.021	BCRABL1_LIKE	0.018
GSM1203443_6005574003_R06C02	ALL_66	GSE49031	TALL	0		UNCLEAR																46,XY[20]																											TALR	0.998	TALR	0.998	HTLV1_ATL	0.001	NOTCH1_TLBL	0
GSM1203444_5958031006_R01C02	ALL_67	GSE49031	BCPALL	0		ANEUPLOIDY																56-59,XX,+X,+4,+5,+6,+10,+11,+14,+17,+18,+21,+21,+2mar[16]/46,XX[9]																											ANEUPLOIDY	0.986	ANEUPLOIDY	0.986	BCRABL1_LIKE	0.002	TCF3PBX1	0.001
GSM1203445_6005574002_R06C02	ALL_68	GSE49031	BCPALL	0		ANEUPLOIDY																51-53,XY,+21,+21,inc[3]																											ANEUPLOIDY	0.998	ANEUPLOIDY	0.998	BCRABL1_LIKE	0.001	iAMP21	0.001
GSM1203446_6005574003_R01C01	ALL_69	GSE49031	BCPALL	0		ANEUPLOIDY																59-60,XX,+Y,+4,+5,+6,+8,+10,add(11)(q23),+12,+14,+17,+21,+21,inc[7] XY[8]																											ANEUPLOIDY	0.985	ANEUPLOIDY	0.985	BCRABL1	0.005	PAX5ALT	0.001
GSM1203447_6005574007_R02C01	ALL_70	GSE49031	BCPALL	0		ANEUPLOIDY																63,XX,+Y,+2,+4,+5,+6,+8,+8,+10,+11,+12,+17,+18,+18,+21,+21,+mar[10]/46,XY[15]																											ANEUPLOIDY	0.993	ANEUPLOIDY	0.993	KMT2ABALL	0.002	ETV6RUNX1	0.001
GSM1203448_6969568050_R03C01	ALL_71	GSE49031	BCPALL	0	IKZF1-CDK6,CDK6-IKZF1	ETV6RUNX1																46,XY																											ETV6RUNX1	0.985	ETV6RUNX1	0.985	BCRABL1_LIKE	0.009	NUTM1	0.001
GSM1203449_6005574017_R05C02	ALL_72	GSE49031	TALL	0		UNCLEAR																45-46,XY,-9,inc																											TALLOTHER	0.993	TALLOTHER	0.993	ETP	0.005	TALR	0.001
GSM1203450_6929689077_R04C01	ALL_73	GSE49031	BCPALL	0		ETV6RUNX1																46,XX.ish.t(12;21)(p13;q22)																											ETV6RUNX1	0.998	ETV6RUNX1	0.998	DUX4	0.001	ANEUPLOIDY	0
GSM1203451_6929689155_R03C02	ALL_74	GSE49031	BCPALL	0		UNCLEAR																																											UNCLEAR	0	BCRABL1_LIKE	0.866	ETV6RUNX1	0.132	BCRABL1	0.002
GSM1203452_5958031006_R05C01	ALL_75	GSE49031	BCPALL	5		PAX5ALT																*46,XY,dic(9;20)(p13;q11),+21[5]/46,idem,-X,+add(X)(p22)[13]/47,idem,+X[4]																											PAX5ALT	0.387	PAX5ALT	0.387	BCRABL1_LIKE	0.351	ETV6RUNX1	0.156
GSM1203453_6969568050_R01C02	ALL_76	GSE49031	BCPALL	12		iAMP21																48,XX,-17,amp?add(21)(q22),+3mar[2]/46,XX[5]																											iAMP21	0.338	ANEUPLOIDY	0.653	iAMP21	0.338	BCRABL1_LIKE	0.006
GSM1203454_5958031006_R06C01	ALL_77	GSE49031	BCPALL	0		ANEUPLOIDY																46,XX[25)																											ANEUPLOIDY	0.94	ANEUPLOIDY	0.94	BCRABL1_LIKE	0.023	iAMP21	0.013
GSM1203455_5975801001_R05C02	ALL_78	GSE49031	BCPALL	0		ETV6RUNX1																inga mitoser.pcr.t(12;21)(p13;q22)																											ETV6RUNX1	0.99	ETV6RUNX1	0.99	BCRABL1_LIKE	0.004	NUTM1	0.001
GSM1203456_5958031006_R03C01	ALL_79	GSE49031	TALL	0		UNCLEAR																46,XX[27]																											TALLOTHER	0.996	TALLOTHER	0.996	ETP	0.002	TALR	0
GSM1203457_5975819003_R03C02	ALL_80	GSE49031	BCPALL	0		KMT2ABALL																46,XX,t(9;11)(p13;q23-24)[9]/46,XX[16]																											KMT2ABALL	0.991	KMT2ABALL	0.991	KMT2AAML_FOXC1	0.001	JMMLh	0.001
GSM1203458_5975819037_R02C01	ALL_81	GSE49031	BCPALL	0		BCRABL1																57,XX,+X,+2,+6,+t(9;22)(q34;q11),+10,+13,+14,+18,+20,+21,+21[9]/46,XX,t(9;22)[1]																											BCRABL1	0.451	ANEUPLOIDY	0.452	BCRABL1	0.451	DUX4	0.059
GSM1203459_5975819020_R04C01	ALL_82	GSE49031	BCPALL	0		ETV6RUNX1																??,X?.pcr.t(12;21)(p13;q22)																											ETV6RUNX1	0.991	ETV6RUNX1	0.991	BCRABL1_LIKE	0.002	NUTM1	0.001
GSM1203460_6929689077_R02C01	ALL_83	GSE49031	BCPALL	0		UNCLEAR																fÅ’ metafaser																											ANEUPLOIDY	0.986	ANEUPLOIDY	0.986	BCRABL1_LIKE	0.003	PAX5ALT	0.003
GSM1203461_5975819037_R02C02	ALL_84	GSE49031	BCPALL	0		ETV6RUNX1																46,XX,-9,-9,-12,+r,+2mar[20]/45,X,-X.pcr.t(12;21)(p13;q22)[5]/46,XX[2]																											ETV6RUNX1	0.992	ETV6RUNX1	0.992	DUX4	0.001	BCRABL1_LIKE	0.001
GSM1203462_5859501007_R05C01	ALL_85	GSE49031	BCPALL	0		ANEUPLOIDY																55,XX,+X,+4,+6,+8,+9,+10,+14,+17,+18,+18,i(21)(q10)[cp8]746,XX[3]																											ANEUPLOIDY	0.981	ANEUPLOIDY	0.981	ETV6RUNX1	0.003	PAX5ALT	0.002
GSM1203463_5958031006_R04C01	ALL_86	GSE49031	BCPALL	0		ANEUPLOIDY																53-56,XY,+X,+X,+Y,+4,+6,+14,+17,+18,+21,+21[5]/46,XY[10]																											ANEUPLOIDY	0.989	ANEUPLOIDY	0.989	BCRABL1	0.002	ETV6RUNX1	0.001
GSM1203464_5958031006_R01C01	ALL_87	GSE49031	BCPALL	0		TCF3PBX1																46,XY,i(7)(q10),der(19)t(1;19)(q23;p13)[2]/46-48,idem,+5,i(9)(q10)[cp3]																											TCF3PBX1	0.981	TCF3PBX1	0.981	ANEUPLOIDY	0.003	PAX5ALT	0.002
GSM1203465_6929726118_R03C01	ALL_88	GSE49031	BCPALL	0		ETV6RUNX1																46,XX[1].ish.t(12;21)(p13;q22)[9]																											ETV6RUNX1	0.995	ETV6RUNX1	0.995	DUX4	0.002	BCRABL1_LIKE	0.002
GSM1203466_5975801001_R04C01	ALL_89	GSE49031	BCPALL	0		ETV6RUNX1																46,XX[25].pcr.t(12;21)(p13;q22)																											ETV6RUNX1	0.993	ETV6RUNX1	0.993	BCRABL1_LIKE	0.002	ZNF384	0.002
GSM1203467_6969568050_R02C01	ALL_90	GSE49031	BCPALL	0		ETV6RUNX1																46,XY,add(9)(p13),-10,+mar[10].pcr.t(12;21)(p13;q22)/46,XY[3]																											ETV6RUNX1	0.997	ETV6RUNX1	0.997	ANEUPLOIDY	0.001	BCRABL1_LIKE	0.001
GSM1203468_5975819020_R06C01	ALL_91	GSE49031	BCPALL	0		ETV6RUNX1																49,XX,+15,+21,inc[5].pcr.t(12;21)(p13;q22)/46,XX[11]																											ETV6RUNX1	0.941	ETV6RUNX1	0.941	ANEUPLOIDY	0.036	DUX4	0.004
GSM1203469_6005574002_R03C02	ALL_92	GSE49031	BCPALL	0		UNCLEAR																46,XX																											UNCLEAR	0	ETV6RUNX1	0.433	PAX5ALT	0.188	ANEUPLOIDY	0.143
GSM1203470_6005486002_R04C01	ALL_93	GSE49031	BCPALL	0		ETV6RUNX1																46,XX[5].ish.t(12;21)(p13;q22)[9]																											ETV6RUNX1	0.99	ETV6RUNX1	0.99	DUX4	0.003	BCRABL1_LIKE	0.002
GSM1203471_6005574002_R02C02	ALL_94	GSE49031	BCPALL	0		ETV6RUNX1																46,XX,del(6)(q13q23),-8,+mar[4].pcr.t(12;21)(p13;q22)/46,XX[11]																											ETV6RUNX1	0.993	ETV6RUNX1	0.993	DUX4	0.001	ANEUPLOIDY	0.001
GSM1203472_6929726092_R04C01	ALL_95	GSE49031	BCPALL	0		UNCLEAR																46,XX																											BCRABL1_LIKE	0.668	BCRABL1_LIKE	0.668	ANEUPLOIDY	0.271	PAX5ALT	0.036
GSM1203473_5859501002_R02C01	ALL_96	GSE49031	BCPALL	0		ETV6RUNX1																47,XY,add(2)(?),del(6)(q?),+7 kollas med lab																											ETV6RUNX1	0.995	ETV6RUNX1	0.995	BCRABL1_LIKE	0.001	ETP	0.001
GSM1203474_5958031006_R02C01	ALL_97	GSE49031	BCPALL	0		ANEUPLOIDY																52,XX,+4,+6,+14,+17,+18,+21,inc																											ANEUPLOIDY	0.997	ANEUPLOIDY	0.997	PAX5P80R	0.001	TCF3HLF	0
GSM1203475_5975819020_R01C02	ALL_98	GSE49031	BCPALL	0		ANEUPLOIDY																55,XX,inc																											ANEUPLOIDY	0.99	ANEUPLOIDY	0.99	ETV6RUNX1	0.004	BCRABL1_LIKE	0.003
GSM1203476_5975819020_R05C02	ALL_99	GSE49031	BCPALL	0		ANEUPLOIDY																58,X?,+X,+12,+13,+14,+17,+18,+21,+22																											ANEUPLOIDY	0.997	ANEUPLOIDY	0.997	iAMP21	0.001	BCRABL1_LIKE	0.001
GSM1203477_5975819020_R04C02	ALL_100	GSE49031	BCPALL	0		ANEUPLOIDY																48,XX,?? Kollas																											ANEUPLOIDY	0.971	ANEUPLOIDY	0.971	iAMP21	0.022	PAX5ALT	0.002
GSM1203478_6005574003_R02C01	ALL_101	GSE49031	BCPALL	0		ETV6RUNX1																46,XY[?].ish.t(12;21)(p13;q22)																											ETV6RUNX1	0.972	ETV6RUNX1	0.972	ANEUPLOIDY	0.008	DUX4	0.005
GSM1203479_6005574003_R04C01	ALL_102	GSE49031	BCPALL	0		UNCLEAR																saknas, finns dock																											ETP	0.28	TALLOTHER	0.719	ETP	0.28	ETV6MNX1	0
GSM1203480_5975801001_R06C02	ALL_103	GSE49031	BCPALL	0		KMT2ABALL																46,XX,t(2;11)(q31;q24)[9].pcr.t(4;11)(q21;q23)/46,XX[3]																											KMT2ABALL	0.999	KMT2ABALL	0.999	DUX4	0	NUTM1	0
GSM1203481_5975819037_R04C02	ALL_104	GSE49031	BCPALL	0		ETV6RUNX1																46,XY[3].ish.t(12;21)(p13;q22)[5]																											ETV6RUNX1	0.998	ETV6RUNX1	0.998	DUX4	0.001	BCL11B	0.001
GSM1203482_5975801020_R04C01	ALL_105	GSE49031	BCPALL	0		ANEUPLOIDY																55-56,X?,inc[11]/46,XY[19]																											ANEUPLOIDY	0.992	ANEUPLOIDY	0.992	BCRABL1_LIKE	0.002	BCRABL1	0.002
GSM1203483_5975801020_R06C01	ALL_106	GSE49031	BCPALL	0	CBX3-ETV6	ETV6RUNX1																50-52,X?,+21,inc[21]/46,XY[4]																											ETV6RUNX1	0.984	ETV6RUNX1	0.984	BCRABL1_LIKE	0.005	ANEUPLOIDY	0.004
GSM1203484_6929726073_R05C02	ALL_107	GSE49031	BCPALL	0		ANEUPLOIDY																49-51,XY,-4,del(5)(q?),-6,-10,+11,+6-7mar[9]/46,XY[16]																											ANEUPLOIDY	0.117	BCRABL1_LIKE	0.855	ANEUPLOIDY	0.117	BCRABL1	0.008
GSM1203485_5975801020_R02C02	ALL_108	GSE49031	BCPALL	0		ETV6RUNX1																48,XX,-12,+21,+2mar[16].ish.t(12;21)(p13;q22)/46,XX[8]																											ETV6RUNX1	0.991	ETV6RUNX1	0.991	BCRABL1_LIKE	0.004	ANEUPLOIDY	0.001
GSM1203486_6929689077_R06C01	ALL_109	GSE49031	BCPALL	0		ETV6RUNX1																??,X?.ish.t(12;21)(p13;q22)																											ETV6RUNX1	0.995	ETV6RUNX1	0.995	BCRABL1_LIKE	0.001	DUX4	0.001
GSM1203487_6929726081_R04C01	ALL_109	GSE49031	BCPALL	0		ETV6RUNX1																??,X?.ish.t(12;21)(p13;q22)																											ETV6RUNX1	0.977	ETV6RUNX1	0.977	ANEUPLOIDY	0.005	DUX4	0.003
GSM1203488_6929726081_R03C01	ALL_109	GSE49031	BCPALL	0		ETV6RUNX1																??,X?.ish.t(12;21)(p13;q22)																											ETV6RUNX1	0.995	ETV6RUNX1	0.995	ANEUPLOIDY	0.002	DUX4	0.001
GSM1203489_5975801020_R04C02	ALL_110	GSE49031	BCPALL	0		ANEUPLOIDY																50-59,X?,+21,inc[20]/46,XY[4]																											ANEUPLOIDY	0.967	ANEUPLOIDY	0.967	ETV6RUNX1	0.009	PAX5ALT	0.006
GSM1203490_5975819012_R03C02	ALL_111	GSE49031	BCPALL	0		ANEUPLOIDY																53-54,X?,+21,+21,inc																											ANEUPLOIDY	0.995	ANEUPLOIDY	0.995	BCRABL1	0.001	ZNF384	0.001
GSM1203491_5975801020_R06C02	ALL_112	GSE49031	BCPALL	0		ETV6RUNX1																46,XX,-11,der(12;14)(q10;q10).ish.t(12;21)(p13;q22),i(21)(q1O)x2 blod																											ETV6RUNX1	0.987	ETV6RUNX1	0.987	BCRABL1_LIKE	0.004	ANEUPLOIDY	0.003
GSM1203492_5975819012_R04C02	ALL_113	GSE49031	TALL	0		UNCLEAR																46,XX[15]																											TALLOTHER	0.996	TALLOTHER	0.996	ETP	0.003	BCL11B	0
GSM1203493_6929689077_R04C02	ALL_114	GSE49031	BCPALL	0		UNCLEAR																																											UNCLEAR	0	ANEUPLOIDY	0.766	BCRABL1_LIKE	0.085	ETV6MNX1	0.077
GSM1203494_5975819003_R06C01	ALL_115	GSE49031	BCPALL	0	ETV6-RUNX1	ETV6RUNX1																47-48,XX,+21,inc[14].ish.t(12;21)(p13;q22)/46,XX[8]																											ETV6RUNX1	0.98	ETV6RUNX1	0.98	ANEUPLOIDY	0.008	BCRABL1_LIKE	0.006
GSM1203495_5975819003_R01C02	ALL_116	GSE49031	BCPALL	0	P2RY8-CRLF2	BCRABL1_LIKE																46,XY,i(8)(q10)[7]/46,XY[18]																											BCRABL1_LIKE	0.915	BCRABL1_LIKE	0.915	PAX5ALT	0.043	ANEUPLOIDY	0.029
GSM1203496_5975819037_R01C02	ALL_117	GSE49031	BCPALL	0		ANEUPLOIDY																54,XX,+X,+4,+6,+14,+17,+18,+21,+21[18]																											ANEUPLOIDY	0.996	ANEUPLOIDY	0.996	PAX5P80R	0.001	BCL11B	0.001
GSM1203497_6005574003_R01C02	ALL_118	GSE49031	BCPALL	0		ANEUPLOIDY																54-56,XY,+X,?add(1)(p?),+?3,+6,+?7,+11,+14,+17,+21,+21,+21,inc[18]																											ANEUPLOIDY	0.992	ANEUPLOIDY	0.992	iAMP21	0.002	PAX5P80R	0.001
GSM1203498_5723662005_R03C01	ALL_119	GSE49031	BCPALL	0		ANEUPLOIDY																53-54,XX,+21,+21,inc[26]/46,XX[8]																											ANEUPLOIDY	0.987	ANEUPLOIDY	0.987	iAMP21	0.005	BCRABL1_LIKE	0.004
GSM1203499_5723662005_R02C01	ALL_119	GSE49031	BCPALL	0		ANEUPLOIDY																53-54,XX,+21,+21,inc[26]/46,XX[8]																											ANEUPLOIDY	0.982	ANEUPLOIDY	0.982	iAMP21	0.006	PAX5ALT	0.006
GSM1203500_6969568050_R04C02	ALL_120	GSE49031	BCPALL	8	MEF2D-FOXJ2	MEF2D																47,XX,+X,t(1;12)(q21;p13)[18]/46,XX[12]																											TCF3PBX1	0.957	TCF3PBX1	0.957	DUX4	0.016	MEF2D	0.015
GSM1203501_6969568050_R06C01	ALL_121	GSE49031	BCPALL	0		UNCLEAR																46,XX[41].ish.??,XX,+X,+21[15]																											UNCLEAR	0	PAX5ALT	0.415	ANEUPLOIDY	0.371	ETV6RUNX1	0.19
GSM1203502_6005574002_R04C01	ALL_122	GSE49031	BCPALL	0	ETV6-RUNX1	ETV6RUNX1																46,XX[6].ish.del(12)(p13p13)t(12;21)(p13;q22)[15]/46,XX[6]																											ETV6RUNX1	0.994	ETV6RUNX1	0.994	iAMP21	0.001	BCRABL1_LIKE	0.001
GSM1203503_6929726118_R05C01	ALL_123	GSE49031	BCPALL	0		ANEUPLOIDY																50-56,XY,+X,+4,+6,+14,+17,+18,+amp?add(21)(q?),+der(?)t(?;21),inc[11]/46,XY[2]																											ANEUPLOIDY	0.982	ANEUPLOIDY	0.982	PAX5ALT	0.004	BCRABL1	0.002
GSM1203504_5723662005_R01C01	ALL_124	GSE49031	BCPALL	0		ETV6RUNX1																46,XY[22].ish.??,X?,+9,+12,+21,+22,inc[6]																											ETV6RUNX1	0.981	ETV6RUNX1	0.981	BCRABL1_LIKE	0.006	ANEUPLOIDY	0.003
GSM1203505_5723662036_R06C02	ALL_124	GSE49031	BCPALL	0		ETV6RUNX1																46,XY[22].ish.??,X?,+9,+12,+21,+22,inc[6]																											ETV6RUNX1	0.991	ETV6RUNX1	0.991	ANEUPLOIDY	0.002	ZNF384	0.002
GSM1203506_5975819037_R05C02	ALL_125	GSE49031	BCPALL	0	GNA13-BRIP1	ANEUPLOIDY																53-60,XY,+X,+3,+4,+6,+8,+10,+14,+17,+20,+21																											ANEUPLOIDY	0.995	ANEUPLOIDY	0.995	iAMP21	0.001	PAX5P80R	0.001
GSM1203507_6005574002_R05C02	ALL_126	GSE49031	BCPALL	0		PAX5P80R																46,XY,del(9)(p12)/45,XY,-Y,del(9)(p12)																											PAX5P80R	0.751	PAX5P80R	0.751	PAX5ALT	0.236	BCRABL1_LIKE	0.004
GSM1203508_5975819012_R06C01	ALL_127	GSE49031	BCPALL	0		ANEUPLOIDY																56-57,XX,+X,+1,del(2)(p1?),+4,+5,-12,+14 or +15,+18,+21,+21,inc																											ANEUPLOIDY	0.995	ANEUPLOIDY	0.995	iAMP21	0.002	PAX5ALT	0.001
GSM1203509_5723662005_R06C01	ALL_128	GSE49031	BCPALL	0		UNCLEAR																46,XY,t(8;12)(q24;p13),i(9)(q10),del(16)(q11),dup(21)(q?)/t(1;12)(q41;p13),i(9)(																											UNCLEAR	0	ANEUPLOIDY	0.581	BCRABL1_LIKE	0.275	ETV6RUNX1	0.101
GSM1203510_5723662005_R04C01	ALL_128	GSE49031	BCPALL	0		UNCLEAR																46,XY,t(8;12)(q24;p13),i(9)(q10),del(16)(q11),dup(21)(q?)/t(1;12)(q41;p13),i(9)(																											iAMP21	0.949	iAMP21	0.949	PAX5ALT	0.04	ANEUPLOIDY	0.005
GSM1203511_5723662005_R05C01	ALL_128	GSE49031	BCPALL	0		UNCLEAR																46,XY,t(8;12)(q24;p13),i(9)(q10),del(16)(q11),dup(21)(q?)/t(1;12)(q41;p13),i(9)(																											UNCLEAR	0	PAX5ALT	0.573	iAMP21	0.42	BCRABL1_LIKE	0.005
GSM1203512_6929689077_R05C01	ALL_129	GSE49031	BCPALL	0		ANEUPLOIDY																48-55,XY,+X,+4,+6,add(6)(q?2),+17,+21,+21,inc[22]/46,XY[8]																											ANEUPLOIDY	0.785	ANEUPLOIDY	0.785	PAX5ALT	0.174	ETV6RUNX1	0.017
GSM1203513_6005574008_R01C01	ALL_130	GSE49031	BCPALL	0	SPI1-ZNF384,ZNF384-RAPSN,LYZ-SLC2A4	ZNF384																46,XY,del(6)(q21)[18]/46,XY[6]																											ZNF384	0.993	ZNF384	0.993	DUX4	0.002	NUTM1	0.001
GSM1203514_5975819012_R01C02	ALL_131	GSE49031	BCPALL	0		ANEUPLOIDY																55,XY,+X,+4,+6,+10,+14,+17,+18,+21,+21[20]/46,XY[9]																											ANEUPLOIDY	0.996	ANEUPLOIDY	0.996	BCRABL1_LIKE	0.001	KMT2ABALL	0.001
GSM1203515_6005574003_R03C01	ALL_132	GSE49031	BCPALL	0		ETV6RUNX1																45,XY,der(8;12)(q10;q10)[21].pcr.t(12;21)(p13;q22)/46,XY[8]																											ETV6RUNX1	0.994	ETV6RUNX1	0.994	PAX5ALT	0.001	BCRABL1	0.001
GSM1203516_6929689077_R03C01	ALL_133	GSE49031	BCPALL	0		ANEUPLOIDY																55,XY,+X,+4,+6,+8,+9,+10,+14,+21,+21[4]/46,XY[19]																											ANEUPLOIDY	0.985	ANEUPLOIDY	0.985	BCRABL1_LIKE	0.004	KMT2ABALL	0.002
GSM1203517_6929726118_R04C01	ALL_134	GSE49031	TALL	0		UNCLEAR																inga metafaser																											UNCLEAR	0	TALLOTHER	0.984	TALR	0.016	ETP	0
GSM1203518_6005574003_R02C02	ALL_135	GSE49031	BCPALL	0		ETV6RUNX1																46,XY[26].pcr.t(12;21)(p13;q22)																											ETV6RUNX1	0.997	ETV6RUNX1	0.997	ANEUPLOIDY	0.001	DUX4	0.001
GSM1203519_5975819012_R03C01	ALL_136	GSE49031	BCPALL	0		UNCLEAR																46,XX[1]																											DUX4	0.945	DUX4	0.945	TCF3PBX1	0.022	ETV6RUNX1	0.011
GSM1203520_5975819037_R04C01	ALL_137	GSE49031	BCPALL	0		ETV6RUNX1																46,XX[?].pcr.t(12;21)(p13;q22)																											ETV6RUNX1	0.988	ETV6RUNX1	0.988	ANEUPLOIDY	0.003	TCF3PBX1	0.003
GSM1203521_6005574003_R05C01	ALL_138	GSE49031	BCPALL	0		ANEUPLOIDY																53,XX,+4,+6,+9,+17,+18,+18,+21[5]/46,XX[10]																											ANEUPLOIDY	0.985	ANEUPLOIDY	0.985	BCRABL1	0.002	ETV6RUNX1	0.002
GSM1203522_5975819012_R01C01	ALL_139	GSE49031	BCPALL	0		ANEUPLOIDY																54-55,XY,+4,+6,+8,+8,+16,+17,+21,+21[7]/46,XY[3]																											ANEUPLOIDY	0.97	ANEUPLOIDY	0.97	ETV6RUNX1	0.009	PAX5ALT	0.003
GSM1203523_6005574002_R05C01	ALL_140	GSE49031	BCPALL	0		DUX4																46,XY[25]																											DUX4	0.999	DUX4	0.999	NUTM1	0	TCF3PBX1	0
GSM1203524_5975819037_R05C01	ALL_141	GSE49031	BCPALL	0	IGH-DUX4	DUX4																46,XY,t(8;22)(q24;q11)[4]/46,XY[10]																											DUX4	0.994	DUX4	0.994	TCF3PBX1	0.002	ETV6RUNX1	0.001
GSM1203525_5975819037_R03C02	ALL_142	GSE49031	TALL	0		UNCLEAR																46,XY[25]																											TALLOTHER	0.997	TALLOTHER	0.997	TALR	0	BCL11B	0
GSM1203526_5975819003_R02C02	ALL_143	GSE49031	BCPALL	0		ETV6RUNX1																46,XX[25].pcr.t(12;21)(p13;q22)																											ETV6RUNX1	0.986	ETV6RUNX1	0.986	BCRABL1_LIKE	0.004	ANEUPLOIDY	0.003
GSM1203527_6042308096_R01C01	ALL_144	GSE49031	TALL	0		UNCLEAR																46,XX,-7,+mar[10]/46,XX[4]																											UNCLEAR	0	CMARROW	0.848	CBLOOD	0.102	hMDS	0.023
GSM1203528_6929689077_R05C02	ALL_145	GSE49031	TALL	0		UNCLEAR																46,XY[25]																											UNCLEAR	0	TALR	0.724	TALLOTHER	0.275	CMARROW	0
GSM1203529_5859501007_R04C01	ALL_146	GSE49031	BCPALL	10		TCF3PBX1																46,XY,t(1;19)(q23;p13)[3]/46,XY,t(1;19)(q23;p13),del(9)(p21)[5]/46,XY[2]																											TCF3PBX1	0.005	MEF2D	0.986	TCF3PBX1	0.005	PAX5ALT	0.002
GSM1203530_5975819037_R06C01	ALL_147	GSE49031	BCPALL	0		KMT2ABALL																42-48,XX,?t(4;11)(q21;q23),+6,inc[4]/46,XX[5]																											KMT2ABALL	0.99	KMT2ABALL	0.99	DUX4	0.002	ZNF384	0.001
GSM1203531_6005574008_R06C02	ALL_148	GSE49031	BCPALL	0		TCF3PBX1																46,XX,t(1;19)(q23;p13)[7]/46,XX[8]																											TCF3PBX1	0.994	TCF3PBX1	0.994	MEF2D	0.002	TCF3HLF	0.001
GSM1203532_6005574002_R06C01	ALL_149	GSE49031	BCPALL	0		ETV6RUNX1																46,XY[25].pcr.t(12;21)(p13;q22)																											ETV6RUNX1	0.999	ETV6RUNX1	0.999	BCRABL1_LIKE	0	ANEUPLOIDY	0
GSM1203533_5975819037_R06C02	ALL_150	GSE49031	BCPALL	0		ETV6RUNX1																46,XY[25].pcr.t(12;21)(p13;q22)																											ETV6RUNX1	0.992	ETV6RUNX1	0.992	KMT2ABALL	0.003	DUX4	0.001
GSM1203534_6929726092_R01C01	ALL_151	GSE49031	BCPALL	0		iAMP21																46,XX,der(21)[25] Å r detta en amp(21q)?																											iAMP21	0.888	iAMP21	0.888	ANEUPLOIDY	0.063	BCRABL1_LIKE	0.022
GSM1203535_5975819012_R04C01	ALL_152	GSE49031	BCPALL	0		ETV6RUNX1																42-45,XX,t(1;19)(q23;p13),+add(1)(p?13),del(6)(q21),-9[4]																											ETV6RUNX1	0.989	ETV6RUNX1	0.989	DUX4	0.002	BCRABL1_LIKE	0.002
GSM1203536_6005574002_R03C01	ALL_153	GSE49031	BCPALL	0		ETV6RUNX1																46,XY[?].pcr.t(12;21)(p13;q22)																											ETV6RUNX1	0.963	ETV6RUNX1	0.963	ANEUPLOIDY	0.014	PAX5ALT	0.006
GSM1203537_6929689077_R01C01	ALL_154	GSE49031	BCPALL	0		TCF3PBX1																saknas																											TCF3PBX1	0.987	TCF3PBX1	0.987	ANEUPLOIDY	0.002	DUX4	0.002
GSM1203538_5975819003_R02C01	ALL_155	GSE49031	BCPALL	0		ANEUPLOIDY																50-56,XX,+X,dup(1)(q22-q42),+4,+6,+11,+14,+14,+17,+18,+21,+21																											ANEUPLOIDY	0.996	ANEUPLOIDY	0.996	BCRABL1	0.001	BCRABL1_LIKE	0
GSM1203539_6005574002_R02C01	ALL_156	GSE49031	BCPALL	0		PAX5ALT																46,XY,del(9)(p11p24)																											PAX5ALT	0.99	PAX5ALT	0.99	BCRABL1_LIKE	0.002	ANEUPLOIDY	0.002
GSM1203540_5975819003_R01C01	ALL_157	GSE49031	BCPALL	0	KMT2A-USP8,PAX5-YWHAZ	KMT2ABALL																saknas,lÅ r finnas																											KMT2ABALL	0.99	KMT2ABALL	0.99	ZNF384	0.002	ETV6RUNX1	0.001
GSM1203541_5975819003_R05C02	ALL_158	GSE49031	BCPALL	0		ANEUPLOIDY																34-55,XXY,+4,+6,+10,+17,+21,+21,+1-4mar[13]/46,XY[12]																											ANEUPLOIDY	0.992	ANEUPLOIDY	0.992	iAMP21	0.005	BCRABL1_LIKE	0.002
GSM1203542_5975819012_R02C01	ALL_159	GSE49031	BCPALL	0		ETV6RUNX1																48,XX,add(12)(p12),+21,+mar[20].ish.der(12).pcr.t(12;21)(p13;q22)[20]/46,XX[12]																											ETV6RUNX1	0.99	ETV6RUNX1	0.99	BCRABL1_LIKE	0.002	IGHMYC	0.002
GSM1203543_5975819012_R02C02	ALL_160	GSE49031	BCPALL	0	SSBP2-FLT3,FLT3-SSBP2	BCRABL1_LIKE																46,XY[?]pb																											BCRABL1_LIKE	0.88	BCRABL1_LIKE	0.88	PAX5ALT	0.093	ETV6RUNX1	0.022
GSM1203544_6005574029_R06C02	ALL_161	GSE49031	TALL	0		UNCLEAR																46,XY[10]																											TALR	0.994	TALR	0.994	TALLOTHER	0.001	NOTCH1_TLBL	0.001
GSM1203545_6005574029_R06C01	ALL_162	GSE49031	BCPALL	0		ANEUPLOIDY																53-54,XX,+X[7],+4[14],+14[14],+17[7],+21[23],inc																											ANEUPLOIDY	0.998	ANEUPLOIDY	0.998	PAX5P80R	0.001	BCRABL1	0
GSM1203546_5975819043_R02C01	ALL_163	GSE49031	BCPALL	7	PAX5-JAK2	BCRABL1_LIKE																46,XY[25]																											BCRABL1_LIKE	0.246	BCRABL1	0.353	BCRABL1_LIKE	0.246	ANEUPLOIDY	0.182
GSM1203547_5975819020_R02C01	ALL_164	GSE49031	BCPALL	0	KMT2A-USP2	KMT2ABALL																inget resultat																											KMT2ABALL	0.979	KMT2ABALL	0.979	ZNF384	0.007	NUTM1	0.004
GSM1203548_6005574029_R02C01	ALL_165	GSE49031	TALL	0		UNCLEAR																46,XX																											UNCLEAR	0	TALR	0.49	TALLOTHER	0.46	CMARROW	0.049
GSM1203549_5854945018_R02C02	ALL_166	GSE49031	BCPALL	0		ANEUPLOIDY																55-57,X?[2]/46,XX																											ANEUPLOIDY	0.992	ANEUPLOIDY	0.992	BCRABL1_LIKE	0.002	iAMP21	0.001
GSM1203550_5958031006_R02C02	ALL_167	GSE49031	BCPALL	0	ETV6-RUNX1,RUNX1-ETV6	ETV6RUNX1																47,XX,inc[2]/46,XX[23]																											ETV6RUNX1	0.998	ETV6RUNX1	0.998	JMMLh	0	ANEUPLOIDY	0
GSM1203551_6005574006_R04C02	ALL_168	GSE49031	BCPALL	0	BCR-ABL1	BCRABL1																46,XY,t(9;22)(q34;q11)[27]/46,XY[3]																											BCRABL1	0.979	BCRABL1	0.979	ANEUPLOIDY	0.003	IDH	0.002
GSM1203552_6005486008_R01C01	ALL_169	GSE49031	TALL	0		UNCLEAR																46,XY,der(9)t(7;9)(q21;p13)[22]/46,XY[8]																											TALR	0.995	TALR	0.995	NOTCH1_TLBL	0.002	SZ	0.001
GSM1203553_6929726073_R04C02	ALL_170	GSE49031	BCPALL	0		ANEUPLOIDY																56,X?,inc[23]/46,XX[3]																											ANEUPLOIDY	0.992	ANEUPLOIDY	0.992	PAX5ALT	0.002	iAMP21	0.002
GSM1203554_5723662016_R02C01	ALL_171	GSE49031	TALL	0		UNCLEAR																46,XX[16]																											TALLOTHER	0.995	TALLOTHER	0.995	ETP	0.004	MEF2D	0
GSM1203555_5723662005_R06C02	ALL_172	GSE49031	BCPALL	3		iAMP21																??,X?.ish.t(21)(q11q22),?amp(21)(q22)[cp3]/46,XY[5]																											UNCLEAR	0	ANEUPLOIDY	0.987	PAX5ALT	0.009	BCRABL1	0.001
GSM1203556_5958091022_R03C01	ALL_173	GSE49031	BCPALL	0		ETV6RUNX1																.ish.??,X?,del(12)(p13p13),t(12;21)(p13;q22)																											ETV6RUNX1	0.988	ETV6RUNX1	0.988	ANEUPLOIDY	0.003	BCRABL1	0.002
GSM1203557_5958031006_R04C02	ALL_174	GSE49031	BCPALL	0	ETV6-RUNX1	ETV6RUNX1																47,XY,der(6)t(X;6)(?;q21),+10,der(12)t(5;12)(?;p13).ish.der(12)t(12;21)(p13;p12)																											ETV6RUNX1	0.998	ETV6RUNX1	0.998	ANEUPLOIDY	0.001	BCRABL1_LIKE	0
GSM1203558_6005574006_R02C02	ALL_175	GSE49031	BCPALL	0		PAX5ALT																*45,XX,dic(9;20)(p11-13;q11)[2]/46,XX[28]																											PAX5ALT	0.993	PAX5ALT	0.993	ANEUPLOIDY	0.002	ZNF384	0.001
GSM1203559_5854945018_R05C02	ALL_176	GSE49031	BCPALL	0	DUX4-IGH	DUX4																46,XX,t(8;22)(q?;q11) kollas med FISH																											DUX4	0.988	DUX4	0.988	TCF3PBX1	0.005	IGHMYC	0.002
GSM1203560_6005574005_R05C01	ALL_177	GSE49031	BCPALL	0	ETV6-RUNX1	ETV6RUNX1																.ish.??,X?,t(12;21)(p13;q22)																											ETV6RUNX1	0.996	ETV6RUNX1	0.996	DUX4	0.001	TCF3PBX1	0.001
GSM1203561_5854945018_R04C02	ALL_178	GSE49031	TALL	0		UNCLEAR																45-46,XX,+r,inc[cp5]																											ETP	0.992	ETP	0.992	TALLOTHER	0.002	BCL11B	0.001
GSM1203562_6005574029_R01C02	ALL_179	GSE49031	TALL	0		UNCLEAR																46,XY[25]																											TALR	0.987	TALR	0.987	TALLOTHER	0.003	BCL11B	0.002
GSM1203563_6005486008_R03C01	ALL_180	GSE49031	BCPALL	0	KMT2A-AFF1	KMT2ABALL																45-47,XX,+X,t(4;11)(q21;q23),inc[24]/46,XX[7]																											KMT2ABALL	0.993	KMT2ABALL	0.993	NUTM1	0.002	DUX4	0.001
GSM1203564_5859501021_R02C02	ALL_181	GSE49031	BCPALL	0		ETV6RUNX1																??,X?.ish.t(12;21)(p13;q22)																											ETV6RUNX1	0.993	ETV6RUNX1	0.993	BCRABL1_LIKE	0.002	NUTM1	0.001
GSM1203565_5958031006_R05C02	ALL_182	GSE49031	BCPALL	0		ZNF384																inget resultat																											ZNF384	0.999	ZNF384	0.999	PAX5ALT	0.001	KMT2ABALL	0
GSM1203566_5975819020_R01C01	ALL_183	GSE49031	BCPALL	0		UNCLEAR																46,XY,i(7)(q10)[10]/46,XY[15]																											UNCLEAR	0	ETV6RUNX1	0.297	KMT2ABALL	0.19	ZNF384	0.174
GSM1203567_6929726118_R01C02	ALL_184	GSE49031	TALL	0		UNCLEAR																46,XY[2]																											UNCLEAR	0	CMARROW	0.628	TALLOTHER	0.27	TALR	0.052
GSM1203568_5854945018_R06C01	ALL_185	GSE49031	TALL	0		UNCLEAR																46,XY,del(6)(q16),t(11;14)(p13;q11)[5]																											TALR	0.994	TALR	0.994	TCF3PBX1	0.001	HL	0.001
GSM1203569_5854945018_R01C02	ALL_186	GSE49031	BCPALL	0		ETV6RUNX1																48,XX,+?20,+21[11].pcr.t(12;21)(p13;q22)/46,XX[3]																											ETV6RUNX1	0.99	ETV6RUNX1	0.99	PAX5ALT	0.003	ANEUPLOIDY	0.001
GSM1203570_6005574006_R06C02	ALL_187	GSE49031	BCPALL	0		BCRABL1																47,XX,t(9;22)(q34;q11),+21[6]/46,XX[19]																											BCRABL1	0.892	BCRABL1	0.892	BCRABL1_LIKE	0.052	ANEUPLOIDY	0.043
GSM1203571_6005574005_R04C02	ALL_188	GSE49031	BCPALL	0		ETV6RUNX1																45-47,XX,-?8,+10,+mar[cp4].pcr.t(12;21)(p13;q22)/46,XX[8]																											ETV6RUNX1	0.99	ETV6RUNX1	0.99	DUX4	0.002	ANEUPLOIDY	0.001
GSM1203572_6929726073_R06C02	ALL_189	GSE49031	TALL	0		UNCLEAR																46,XX,del(14)(q22)[9]																											TALR	0.989	TALR	0.989	TALLOTHER	0.008	NOTCH1_TLBL	0.001
GSM1203573_5859501029_R01C02	ALL_190	GSE49031	BCPALL	0		ANEUPLOIDY																57,XY,+X,+Y,+del(3)(p13),+4,+6,+10,+11,+14,+18,+21,+21[13]/46,XY[2]																											ANEUPLOIDY	0.995	ANEUPLOIDY	0.995	iAMP21	0.001	BPDCN	0.001
GSM1203574_6005486008_R02C01	ALL_191	GSE49031	BCPALL	0		KMT2ABALL																46,XY,add(6)(q23),t(11;19)(q23;p13)[]																											KMT2ABALL	0.998	KMT2ABALL	0.998	BCRABL1_LIKE	0	ANEUPLOIDY	0
GSM1203575_5958031006_R03C02	ALL_192	GSE49031	BCPALL	0		DUX4																46,XX[12]																											DUX4	0.996	DUX4	0.996	ETV6RUNX1	0.001	HL	0
GSM1203576_5958031006_R06C02	ALL_193	GSE49031	BCPALL	0		ANEUPLOIDY																54-57,XX,+X,+4,+6,+10,+14,+17,+18,+21,+21[?]/46,XX[?]																											ANEUPLOIDY	0.989	ANEUPLOIDY	0.989	ETV6RUNX1	0.002	BCRABL1	0.001
GSM1203577_6005574006_R01C02	ALL_194	GSE49031	BCPALL	0	BCR-ABL1	BCRABL1																46,XX[?]																											BCRABL1	0.36	BCRABL1_LIKE	0.42	BCRABL1	0.36	ANEUPLOIDY	0.136
GSM1203578_6005574006_R05C02	ALL_195	GSE49031	BCPALL	0		ANEUPLOIDY																53-57,XY,+X,+4,+6,+10,+14,+17,+18,der(19)t(1;19)(q23;p13),+21,+21[?]																											ANEUPLOIDY	0.991	ANEUPLOIDY	0.991	iAMP21	0.005	PAX5ALT	0.001
GSM1203579_5975819020_R03C01	ALL_196	GSE49031	BCPALL	1		ANEUPLOIDY																50-52,XY,+X,+7,+8,+10,+14[?]																											ETV6RUNX1	0.999	ETV6RUNX1	0.999	CMML	0.001	BCRABL1_LIKE	0
GSM1203580_5854945018_R06C02	ALL_197	GSE49031	BCPALL	0		UNCLEAR																																											UNCLEAR	0	ANEUPLOIDY	0.884	BCRABL1_LIKE	0.105	iAMP21	0.01
GSM1203581_6005574006_R03C02	ALL_198	GSE49031	BCPALL	0		ETV6RUNX1																46-47,XY,+mar[4].pcr.t(12;21)(p13;q22)/46,XY[23]																											ETV6RUNX1	0.997	ETV6RUNX1	0.997	ANEUPLOIDY	0.001	DUX4	0.001
GSM1203582_6929726081_R05C01	ALL_198	GSE49031	BCPALL	0		ETV6RUNX1																46-47,XY,+mar[4].pcr.t(12;21)(p13;q22)/46,XY[23]																											ETV6RUNX1	0.994	ETV6RUNX1	0.994	iAMP21	0.001	TCF3PBX1	0.001
GSM1203583_5854945018_R03C02	ALL_199	GSE49031	BCPALL	0		BCRABL1_LIKE																																											BCRABL1_LIKE	0.915	BCRABL1_LIKE	0.915	ANEUPLOIDY	0.065	PAX5ALT	0.012
GSM1203584_5975819003_R04C01	ALL_200	GSE49031	BCPALL	0	DUX4-IGH	DUX4																46,XY[20]																											DUX4	0.995	DUX4	0.995	TCF3PBX1	0.001	ZNF384	0.001
GSM1203585_6005574005_R01C02	ALL_201	GSE49031	BCPALL	0		ANEUPLOIDY																57-60,XXX,del(1)(p31),-2,-3,-4,-9,-11,-12,-13,-14,-15,-16,-19,-20,+21,-22,+1-2ma																											ANEUPLOIDY	0.997	ANEUPLOIDY	0.997	iAMP21	0.001	PAX5P80R	0
GSM1203586_5958091022_R05C01	ALL_202	GSE49031	BCPALL	0		KMT2ABALL																46,XY,t(4;11)(q21;q23)[16]																											KMT2ABALL	0.989	KMT2ABALL	0.989	JMMLm	0.001	KMT2AAML_HOXAB	0.001
GSM1203587_6969568050_R05C01	ALL_203	GSE49031	BCPALL	0		ANEUPLOIDY																59-61,XY.ish.+11,+12,+21,+22,inc[10]/46,XY[15]																											ANEUPLOIDY	0.982	ANEUPLOIDY	0.982	BCRABL1_LIKE	0.009	NUTM1	0.002
GSM1203588_5958091022_R01C02	ALL_204	GSE49031	BCPALL	0		ETV6RUNX1																46,XY[9].ish.t(12;21)(p13;q22)[7]																											ETV6RUNX1	0.996	ETV6RUNX1	0.996	BCRABL1_LIKE	0.001	DUX4	0.001
GSM1203589_5723662046_R02C01	ALL_205	GSE49031	BCPALL	0	DUX4-chr8q24.21-IGH	DUX4																46,XY[24]																											DUX4	0.986	DUX4	0.986	TCF3PBX1	0.003	BCRABL1	0.002
GSM1203590_5723662046_R01C01	ALL_205	GSE49031	BCPALL	0	DUX4-chr8q24.21-IGH	DUX4																46,XY[24]																											DUX4	0.984	DUX4	0.984	ZNF384	0.007	BCRABL1_LIKE	0.001
GSM1203591_5958091022_R03C02	ALL_206	GSE49031	BCPALL	0		ANEUPLOIDY																58-60,XX,+21,inc[4]/57-58,XX,inc[2]/46,XX[2]																											ANEUPLOIDY	0.992	ANEUPLOIDY	0.992	BCRABL1_LIKE	0.002	PAX5ALT	0.002
GSM1203592_5859501021_R04C02	ALL_207	GSE49031	BCPALL	0		BCRABL1																49-50,XY,+Y,+2,+6,t(9;22)(q34;q11),+der(22)t(9;22)(q34;q11)[cp12]/46XY[3]BCR/ABL																											BCRABL1	0.987	BCRABL1	0.987	ANEUPLOIDY	0.003	PAX5ALT	0.002
GSM1203593_6005574005_R01C01	ALL_208	GSE49031	BCPALL	0		ETV6RUNX1																46,XY,der(9)t(9;21)(p22;q22),der(9)t(9;12)(p13;q22),der(12)t(4;12)(q?;p12),der(1																											ETV6RUNX1	0.995	ETV6RUNX1	0.995	PAX5ALT	0.002	BCRABL1_LIKE	0.001
GSM1203594_6969568050_R02C02	ALL_209	GSE49031	BCPALL	0		ZNF384																47,XX,+8[9]/46,XX[22]																											ZNF384	0.986	ZNF384	0.986	ANEUPLOIDY	0.004	BCRABL1	0.002
GSM1203595_5723662046_R04C01	ALL_210	GSE49031	BCPALL	0		ANEUPLOIDY																54-55,XY,+X,+4,+10,+14,+17,+18,+21,+21[14]/46,XY[15]																											ANEUPLOIDY	0.986	ANEUPLOIDY	0.986	IGHMYC	0.002	TCF3HLF	0.002
GSM1203596_5723662046_R03C01	ALL_210	GSE49031	BCPALL	0		ANEUPLOIDY																54-55,XY,+X,+4,+10,+14,+17,+18,+21,+21[14]/46,XY[15]																											ANEUPLOIDY	0.995	ANEUPLOIDY	0.995	iAMP21	0.001	PAX5ALT	0.001
GSM1203597_5958031041_R05C01	ALL_211	GSE49031	TALL	0		UNCLEAR																46,XX,t(11;20)(q23;q?)[21]/46,XX[8]																											UNCLEAR	0	CMARROW	0.601	TALR	0.185	TALLOTHER	0.126
GSM1203598_5975819043_R03C02	ALL_212	GSE49031	TALL	0		UNCLEAR																46,XY,der(5)t(5;14)(q3?5;q1?),-14,+mar.ish.del(9)(p21p21)x2																											TALLOTHER	0.996	TALLOTHER	0.996	ETP	0.001	iAMP21	0.001
GSM1203599_5958031041_R02C02	ALL_213	GSE49031	BCPALL	0		BCRABL1_LIKE																																											BCRABL1_LIKE	0.973	BCRABL1_LIKE	0.973	ANEUPLOIDY	0.008	BCRABL1	0.007
GSM1203600_6005574005_R03C02	ALL_214	GSE49031	BCPALL	0		ANEUPLOIDY																54-55,XY,+X,+6,+14,+17,+?20,+21inc[cp7]/46,XY[6]																											ANEUPLOIDY	0.996	ANEUPLOIDY	0.996	PAX5ALT	0.001	BCRABL1	0.001
GSM1203601_5975819043_R03C01	ALL_215	GSE49031	BCPALL	0	TCF3-PBX1	TCF3PBX1																46,XY,der(19)t(1;19)(q23;p13)[6]/46,XY[20]																											TCF3PBX1	0.992	TCF3PBX1	0.992	BCRABL1	0.002	KMT2ABALL	0.001
GSM1203602_6005574005_R03C01	ALL_216	GSE49031	BCPALL	5		PAX5ALT																																											PAX5ALT	0.48	PAX5ALT	0.48	ANEUPLOIDY	0.318	ETV6RUNX1	0.091
GSM1203603_6005574005_R06C01	ALL_217	GSE49031	TALL	0		UNCLEAR																46,XX																											TALR	0.998	TALR	0.998	HL	0	NOTCH1_TLBL	0
GSM1203604_6005574005_R05C02	ALL_218	GSE49031	BCPALL	0	DUX4-IGH	DUX4																46,XY																											DUX4	0.995	DUX4	0.995	ETV6RUNX1	0.001	ETV6MNX1	0.001
GSM1203605_6005574005_R02C01	ALL_219	GSE49031	BCPALL	0	P2RY8-CRLF2	UNCLEAR																48,XX,+X,+21[12]/46,XX[8]																											UNCLEAR	0	ANEUPLOIDY	0.842	ETV6RUNX1	0.094	PAX5ALT	0.034
GSM1203606_6929726118_R02C02	ALL_220	GSE49031	BCPALL	0		ETV6RUNX1																46-47,XY,der(12)t(?6;12),+21,+2-4mar[5].ish.t(12;21)(p13;q22),+der(21)t(12;21)																											ETV6RUNX1	0.985	ETV6RUNX1	0.985	PAX5ALT	0.003	ANEUPLOIDY	0.003
GSM1203607_5958031041_R04C01	ALL_221	GSE49031	BCPALL	0		ANEUPLOIDY																54,XY,+X,+4,+6,+14,+17,+18,+21,+21[24]																											ANEUPLOIDY	0.987	ANEUPLOIDY	0.987	BCRABL1	0.002	ZNF384	0.001
GSM1203608_6005574026_R01C01	ALL_222	GSE49031	BCPALL	0		ETV6RUNX1																49-50,X?,inc[6].pcr.t(12;21)(p13;q22)																											ETV6RUNX1	0.997	ETV6RUNX1	0.997	BCRABL1_LIKE	0.001	DUX4	0.001
GSM1203609_5958031041_R03C01	ALL_223	GSE49031	BCPALL	0		ANEUPLOIDY																54,XX,+X,+4,+6,+14,+17,+18,+21,+22[6]/46,XX[19]																											ANEUPLOIDY	0.996	ANEUPLOIDY	0.996	BCRABL1_LIKE	0.001	PAX5ALT	0.001
GSM1203610_6005574005_R04C01	ALL_224	GSE49031	BCPALL	0		ANEUPLOIDY																51-54,XY,+X,+4,+6,+10,+14,+17,+21,+21[cp6]/46,XY[19]																											ANEUPLOIDY	0.996	ANEUPLOIDY	0.996	ZNF384	0.001	PAX5P80R	0.001
GSM1203611_5854945001_R01C01	ALL_225	GSE49031	BCPALL	0		ANEUPLOIDY																55,XY,+der(X)t(X;1)(p22;q23),del(1)(q42),+2,+4,+6,+8,+10,+18,+21,+21[16]																											ANEUPLOIDY	0.967	ANEUPLOIDY	0.967	iAMP21	0.025	PAX5ALT	0.003
GSM1203612_5975819043_R04C02	ALL_226	GSE49031	BCPALL	0		KMT2ABALL																46,XY,t(11;19)(q23;p13)[8]																											KMT2ABALL	0.977	KMT2ABALL	0.977	ETV6RUNX1	0.009	TCF3PBX1	0.006
GSM1203613_5975819033_R05C02	ALL_227	GSE49031	BCPALL	0		ANEUPLOIDY																57-59,XX,+X,+4,+6,+8,+10,+14,+17,+20,+21,+21,+22,inc[24]																											ANEUPLOIDY	0.822	ANEUPLOIDY	0.822	PAX5ALT	0.109	ETV6RUNX1	0.028
GSM1203614_6929689155_R02C01	ALL_228	GSE49031	BCPALL	0		ETV6RUNX1																46,XY,amp?add(21)(p11)[10].ish.der(12)t(12;21)(p13;q22),der(21)i(21)(q10)t(12;21																											ETV6RUNX1	0.984	ETV6RUNX1	0.984	ANEUPLOIDY	0.004	BCRABL1_LIKE	0.002
GSM1203615_5975819043_R02C02	ALL_229	GSE49031	BCPALL	0		TCF3PBX1																46,XY,der(19)t(1;19)(q23;p13)[6]/46,XY[19]																											TCF3PBX1	0.993	TCF3PBX1	0.993	IGHMYC	0.002	DUX4	0.001
GSM1203616_5975819043_R06C02	ALL_230	GSE49031	TALL	0		UNCLEAR																46,XY[25]																											UNCLEAR	0	TALLOTHER	0.997	TALR	0.003	CMARROW	0
GSM1203617_5859501029_R02C02	ALL_231	GSE49031	BCPALL	0		ANEUPLOIDY																56,XX,dup(1)(q23q44),+4,+5,+6,+10,+13,+20,+21,+22[4]/46,XX[7]																											ANEUPLOIDY	0.988	ANEUPLOIDY	0.988	BCRABL1_LIKE	0.001	JMMLh	0.001
GSM1203618_6005574005_R06C02	ALL_232	GSE49031	BCPALL	0	FOXP1-PAX5,PAX5-FOXP1,PAX5-NUP153,CRLF2-SPTBN1,SPTBN1-CRLF2	BCRABL1_LIKE																46,XX[25]																											BCRABL1_LIKE	0.93	BCRABL1_LIKE	0.93	ANEUPLOIDY	0.031	PAX5ALT	0.022
GSM1203619_6005574005_R02C02	ALL_233	GSE49031	TALL	0		UNCLEAR																46,XY[?]																											TALLOTHER	0.993	TALLOTHER	0.993	TALR	0.006	BCL11B	0.001
GSM1203620_6005574006_R06C01	ALL_234	GSE49031	BCPALL	0	TCF3-PBX1	TCF3PBX1																saknas																											TCF3PBX1	0.994	TCF3PBX1	0.994	MEF2D	0.001	DUX4	0.001
GSM1203621_5958031041_R01C01	ALL_235	GSE49031	BCPALL	0		ANEUPLOIDY																53-56.dup(1)q23q44),+4,del(6)(q14),+19,+20,+21,+21[cp18]/46,XX[5]																											ANEUPLOIDY	0.993	ANEUPLOIDY	0.993	BCRABL1	0.001	BCRABL1_LIKE	0.001
GSM1203622_5975819043_R01C01	ALL_236	GSE49031	BCPALL	0	MEF2D-BCL9	MEF2D																43-46,XX,t(1;9)(p31?;p13?),del(9)(p12)[cp10]																											MEF2D	0.407	TCF3PBX1	0.536	MEF2D	0.407	PAX5ALT	0.041
GSM1203623_5975819003_R03C01	ALL_237	GSE49031	BCPALL	0		ANEUPLOIDY																52,XY,+5,+8,+10,+21,+21?,+X																											ANEUPLOIDY	0.894	ANEUPLOIDY	0.894	BCRABL1_LIKE	0.074	ETV6RUNX1	0.019
GSM1203624_6969568050_R03C02	ALL_238	GSE49031	BCPALL	0		ETV6RUNX1																saknas.ish.t(12;21)(p13;q22)																											ETV6RUNX1	0.993	ETV6RUNX1	0.993	BCRABL1_LIKE	0.003	ANEUPLOIDY	0.002
GSM1203625_5958031041_R02C01	ALL_239	GSE49031	BCPALL	0		ANEUPLOIDY																46,XY[12]/44-45,XY[2]																											ANEUPLOIDY	0.988	ANEUPLOIDY	0.988	BCRABL1_LIKE	0.002	PAX5ALT	0.001
GSM1203626_6042308096_R05C01	ALL_240	GSE49031	BCPALL	0		UNCLEAR																saknas.ish.t(12;21)(p13;q22)																											UNCLEAR	0	ETV6RUNX1	0.564	PAX5ALT	0.352	CMARROW	0.041
GSM1203627_5975819003_R05C01	ALL_241	GSE49031	BCPALL	0		KMT2ABALL																??,X?.pcrt(4;11)(q21;q23)																											KMT2ABALL	0.995	KMT2ABALL	0.995	NUTM1	0.002	DUX4	0.001
GSM1203628_5975819032_R02C02	ALL_242	GSE49031	TALL	0		UNCLEAR																47,XY,+9[7]/46,XY[16]																											TALLOTHER	0.977	TALLOTHER	0.977	ETP	0.021	BCL11B	0
GSM1203629_5723662016_R04C01	ALL_243	GSE49031	BCPALL	0		ANEUPLOIDY																54-55,XX,+X,ins(1;?)(q?12;?),+4,+6,+8,+?9,+17,+20,+21,+21,inc[cp9]																											ANEUPLOIDY	0.981	ANEUPLOIDY	0.981	BCRABL1_LIKE	0.009	iAMP21	0.002
GSM1203630_5723662046_R06C01	ALL_244_3	GSE49031	BCPALL	0		MEF2D																																											MEF2D	0.983	MEF2D	0.983	ANEUPLOIDY	0.008	TCF3PBX1	0.002
GSM1203631_5723662046_R05C01	ALL_244_2	GSE49031	BCPALL	0		MEF2D																																											MEF2D	0.994	MEF2D	0.994	TCF3PBX1	0.002	PAX5ALT	0.001
GSM1203632_6929726081_R06C01	ALL_244_1	GSE49031	BCPALL	12		MEF2D																																											MEF2D	0.974	MEF2D	0.974	TCF3PBX1	0.008	PAX5ALT	0.006
GSM1203633_5854945013_R01C01	ALL_245	GSE49031	BCPALL	0		BCRABL1																46,XY,t(9;22)(q34;q11)[16]/48,idem,+5,+17[6]/46,XY[3].BCR/ABL:p190																											BCRABL1	0.969	BCRABL1	0.969	BCRABL1_LIKE	0.019	ANEUPLOIDY	0.005
GSM1203634_5975819032_R01C02	ALL_246	GSE49031	BCPALL	0	PAX5-ETV6	PAX5ALT																43-46,XY,-12,-12,inc[3]/32-43,XY,inc[3]/46,XY[1]																											PAX5ALT	0.993	PAX5ALT	0.993	BCRABL1_LIKE	0.002	TALLOTHER	0.001
GSM1203635_5975819043_R01C02	ALL_247	GSE49031	BCPALL	0	TTYH3-PDGFA	ANEUPLOIDY																61-63,XY,+X,+2,+4,+5,der(5)t(1;5)(q21-23;q22),+6,+7,+8,der(8)t(3;8)(q13;p21),+10																											ANEUPLOIDY	0.998	ANEUPLOIDY	0.998	ZNF384	0.001	iAMP21	0
GSM1203636_5975819043_R04C01	ALL_248	GSE49031	BCPALL	0	TCF3-PBX1	TCF3PBX1																47,XY,+i(1)(q10),del(13)(q21),der(19)t(1;19)(q23;p13)[14]/46,XY,del(6)(q22),der(																											TCF3PBX1	0.992	TCF3PBX1	0.992	DUX4	0.001	BCRABL1	0.001
GSM1203637_5975819033_R06C02	ALL_249	GSE49031	BCPALL	0		ETV6RUNX1																47,XY,der(14)t(14;17)(p11;q21),+16,der(19)t(X;19)(q?;?).ish.del(9)(p21p21),t(12;																											ETV6RUNX1	0.997	ETV6RUNX1	0.997	BCRABL1_LIKE	0.001	ZNF384	0.001
GSM1203638_6005574029_R04C02	ALL_250	GSE49031	BCPALL	0		ETV6RUNX1																46,XX,i(21)(q10)[11].ish.46,XX,del(12)(p13p13),t(12;21;17)(p13;q22;q25)																											ETV6RUNX1	0.998	ETV6RUNX1	0.998	ZNF384	0.001	BCRABL1_LIKE	0
GSM1203639_5975819058_R03C01	ALL_251	GSE49031	BCPALL	0		ETV6RUNX1																46,XX[24].ish.t(12;21)(p13;q22),i(21)q10)[6]																											ETV6RUNX1	0.996	ETV6RUNX1	0.996	KMT2ABALL	0.001	NUTM1	0.001
GSM1203640_6005574017_R02C01	ALL_252	GSE49031	BCPALL	0		ANEUPLOIDY																58,XY,+X,+4,+5,+6,+10,+11,+12,+13,del(13)(q?),+14,+14,del(14)(q?)x2,t(15;18)(q21																											ANEUPLOIDY	0.986	ANEUPLOIDY	0.986	BCRABL1_LIKE	0.007	PAX5ALT	0.002
GSM1203641_6005574026_R03C01	ALL_253	GSE49031	TALL	0		UNCLEAR																46,XX pb																											TALR	0.998	TALR	0.998	TPLL	0.001	HL	0.001
GSM1203642_5975819058_R02C01	ALL_254	GSE49031	TALL	0	KMT2A-MLLT4	UNCLEAR																46,XX,t(6;11)(q26-27;q23),der(12)t(12;17)(p11.2;q23)																											ETP	0.998	ETP	0.998	ETV6MNX1	0.001	KMT2ABALL	0
GSM1203643_6929726081_R02C02	ALL_255	GSE49031	BCPALL	0		TCF3PBX1																46,XX[25] pb																											TCF3PBX1	0.993	TCF3PBX1	0.993	KMT2ABALL	0.001	PAX5ALT	0.001
GSM1203644_6005574017_R06C02	ALL_256	GSE49031	BCPALL	0		ANEUPLOIDY																55,XX,+X,+4,+6,+10,+14,+17,+18,+21,+21[20]																											ANEUPLOIDY	0.995	ANEUPLOIDY	0.995	BCRABL1_LIKE	0.001	PAX5ALT	0.001
GSM1203645_5723662046_R04C02	ALL_257	GSE49031	BCPALL	0	ATP5C1-ZNF384	ZNF384																.ish.??,X?,del(9)(p21p21)x2,del(12)(p13p13)/46,XX[2]																											ZNF384	0.974	ZNF384	0.974	ETV6RUNX1	0.017	DUX4	0.003
GSM1203646_5723662046_R03C02	ALL_257	GSE49031	BCPALL	0	ATP5C1-ZNF384	ZNF384																.ish.??,X?,del(9)(p21p21)x2,del(12)(p13p13)/46,XX[2]																											ZNF384	0.89	ZNF384	0.89	ETV6RUNX1	0.083	DUX4	0.006
GSM1203647_5958091022_R05C02	ALL_258	GSE49031	BCPALL	0		ETV6RUNX1																46,XY[16].ish.+21,der(21)t(12;21)(p13;q22)x2																											ETV6RUNX1	0.988	ETV6RUNX1	0.988	BCRABL1_LIKE	0.003	ANEUPLOIDY	0.003
GSM1203648_5854945001_R04C01	ALL_259	GSE49031	BCPALL	0	ETV6-LOH12CR1	ETV6RUNX1																46,XX[10]																											ETV6RUNX1	0.964	ETV6RUNX1	0.964	BCRABL1_LIKE	0.018	ANEUPLOIDY	0.007
GSM1203649_6929726118_R03C02	ALL_260	GSE49031	BCPALL	0	LDLRAD4-PHACTR3,IGH-CRLF2	BCRABL1_LIKE																45,XY,-18,der(20)t(18;20)(q11;q11)[10]/46,XY[11]																											BCRABL1_LIKE	0.98	BCRABL1_LIKE	0.98	ANEUPLOIDY	0.007	PAX5ALT	0.005
GSM1203650_5975819032_R06C01	ALL_261	GSE49031	BCPALL	0		ETV6RUNX1																																											ETV6RUNX1	0.996	ETV6RUNX1	0.996	ANEUPLOIDY	0.001	BCRABL1_LIKE	0.001
GSM1203651_5975819058_R04C02	ALL_262	GSE49031	BCPALL	0		PAX5ALT																#inga mitoser.ish.dic(9;20)																											PAX5ALT	0.944	PAX5ALT	0.944	BCRABL1_LIKE	0.04	ANEUPLOIDY	0.006
GSM1203652_5975819043_R06C01	ALL_263	GSE49031	BCPALL	0		ANEUPLOIDY																57-59,X?,inc[cp15]46,XX[13]																											ANEUPLOIDY	0.995	ANEUPLOIDY	0.995	BCRABL1_LIKE	0.001	BCRABL1	0.001
GSM1203653_5958031041_R06C01	ALL_264	GSE49031	BCPALL	0		ETV6RUNX1																																											ETV6RUNX1	0.966	ETV6RUNX1	0.966	ANEUPLOIDY	0.016	BCRABL1_LIKE	0.012
GSM1203654_5958031041_R05C02	ALL_265	GSE49031	TALL	0		UNCLEAR																46,XX[21]																											TALR	0.987	TALR	0.987	TALLOTHER	0.004	PAX5ALT	0.001
GSM1203655_6042308096_R06C01	ALL_266	GSE49031	TALL	0		UNCLEAR																46,XY[10]																											TALR	0.996	TALR	0.996	CBLOOD	0.001	BCRABL1	0.001
GSM1203656_5975819058_R01C01	ALL_267	GSE49031	BCPALL	0		ANEUPLOIDY																54-56,XX,+4,+6,+10,+10,+17,+21,+21,+22,inc[3]/46,XX[5]																											ANEUPLOIDY	0.998	ANEUPLOIDY	0.998	PAX5P80R	0.001	BCRABL1_LIKE	0
GSM1203657_5854945001_R06C01	ALL_268	GSE49031	BCPALL	0	NCOA5-IGFBPL1,PAX5-NCOA5	PAX5ALT																46,XY[27]																											PAX5ALT	0.997	PAX5ALT	0.997	KMT2ABALL	0.001	BCRABL1_LIKE	0
GSM1203658_5958031041_R03C02	ALL_269	GSE49031	BCPALL	0		ETV6RUNX1																46,XY,del(6)(q21)[3]/46,XY,der(4)t(4;12)(q21;?),del(6),add(12)(p11-p12)[9].pcr.t																											ETV6RUNX1	0.995	ETV6RUNX1	0.995	BCRABL1_LIKE	0.001	NUTM1	0.001
GSM1203659_6005574029_R05C02	ALL_270	GSE49031	BCPALL	0		ETV6RUNX1																51,XY,+X,+Y,+1,del(1)(p11)x2,+4,der(9)t(1;9)(p11;p13),+10,der(12)t(9;12)(p13;p12																											ETV6RUNX1	0.981	ETV6RUNX1	0.981	ANEUPLOIDY	0.007	BCRABL1_LIKE	0.006
GSM1203660_6042308096_R03C01	ALL_271	GSE49031	BCPALL	0		ETV6RUNX1																47,XX,+21[5]46,XX[10].pcr.t(12;21)(p13;q22)																											ETV6RUNX1	0.993	ETV6RUNX1	0.993	BCRABL1_LIKE	0.004	ANEUPLOIDY	0.001
GSM1203661_6929689155_R03C01	ALL_272	GSE49031	BCPALL	0		ANEUPLOIDY																54,XY,+X,+4,+6,+10,+14,+17,+der(18)t(9;13;18),+21[23]/46,XY[2]																											ANEUPLOIDY	0.992	ANEUPLOIDY	0.992	PAX5ALT	0.002	ETV6RUNX1	0.001
GSM1203662_5975819058_R02C02	ALL_273	GSE49031	BCPALL	0		ANEUPLOIDY																56,XX,+X,+4,+5,+6,+14,+15,+17,+18,+21,+21[21]/46,XX[4]																											ANEUPLOIDY	0.989	ANEUPLOIDY	0.989	BCRABL1	0.002	BCRABL1_LIKE	0.002
GSM1203663_5975819043_R05C02	ALL_274	GSE49031	TALL	0		UNCLEAR																46,XY,t(5;20)(q31;q11)[25]																											UNCLEAR	0	TALLOTHER	0.955	TALR	0.036	CMARROW	0.009
GSM1203664_5859501029_R04C02	ALL_275	GSE49031	BCPALL	0		ETV6RUNX1																46,XX[21]/??,X?.ish.add(9)(p13)[cp6].pcr.t(12;21)(p13;q22)																											ETV6RUNX1	0.988	ETV6RUNX1	0.988	ANEUPLOIDY	0.004	BCRABL1_LIKE	0.003
GSM1203665_5854945001_R02C01	ALL_276	GSE49031	BCPALL	0		ANEUPLOIDY																53-58,XY,+X,+2,+4,+5,+6,+10,+18,+21,+22,inc[5]/46,XY[10]																											ANEUPLOIDY	0.993	ANEUPLOIDY	0.993	iAMP21	0.002	PAX5ALT	0.001
GSM1203666_5958031041_R04C02	ALL_277	GSE49031	BCPALL	0		ANEUPLOIDY																54,XY,+X,+5,+6,+7,+8,+14,+17,+21,inc[7]/46,XY[8]																											ANEUPLOIDY	0.985	ANEUPLOIDY	0.985	KMT2ABALL	0.002	BCRABL1	0.002
GSM1203667_5723662046_R02C02	ALL_278	GSE49031	TALL	0		UNCLEAR																46,XY,del(5)(q14q23[9]/46,XY[6]																											TALLOTHER	0.984	TALLOTHER	0.984	ETP	0.01	BCL11B	0.001
GSM1203668_5723662046_R01C02	ALL_278	GSE49031	TALL	0		UNCLEAR																46,XY,del(5)(q14q23[9]/46,XY[6]																											UNCLEAR	0	ETP	0.974	TALLOTHER	0.024	BCL11B	0.001
GSM1203669_5958031041_R06C02	ALL_279	GSE49031	BCPALL	0		TCF3PBX1																46,XX,der(19)t(1;19)(q23;p13)[5]/46,XX[2]																											TCF3PBX1	0.851	TCF3PBX1	0.851	ANEUPLOIDY	0.065	PAX5ALT	0.028
GSM1203670_6929726118_R02C01	ALL_280	GSE49031	BCPALL	0		KMT2ABALL																46,XY,t(4;11)(q21;q23)[4]/47,XY,+X,t(4;11)(q21;q23)[8]/46,XY[3]																											KMT2ABALL	0.987	KMT2ABALL	0.987	BCL11B	0.002	KMT2AAML_HOXAB	0.001
GSM1203671_5975819058_R03C02	ALL_281	GSE49031	BCPALL	0		UNCLEAR																46,XX,t(10;13)(p15;q14)[cp4]/46,XX[12]																											DUX4	0.964	DUX4	0.964	PAX5ALT	0.009	BCRABL1	0.007
GSM1203672_5975819058_R05C01	ALL_282	GSE49031	BCPALL	0		ANEUPLOIDY																53,XX,+X,+4,+6,+14,+17,+18,+21[14]/46,XX[1]																											ANEUPLOIDY	0.985	ANEUPLOIDY	0.985	BCRABL1_LIKE	0.004	BCRABL1	0.002
GSM1203673_5975819032_R01C01	ALL_283	GSE49031	BCPALL	0		ANEUPLOIDY																59,XX,+2,+4,+5,+6,+10,+14,+15,+17,+18,+21,+21,+22																											ANEUPLOIDY	0.992	ANEUPLOIDY	0.992	PAX5ALT	0.002	iAMP21	0.002
GSM1203674_5975819032_R02C01	ALL_284	GSE49031	BCPALL	0	ETV6-RUNX1,RUNX1-ETV6,SMARCC1-SETD2	ETV6RUNX1																46,XY,add(6)(q22),inc[9]																											ETV6RUNX1	0.991	ETV6RUNX1	0.991	PAX5ALT	0.003	DUX4	0.003
GSM1203675_5975819043_R05C01	ALL_285	GSE49031	TALL	0		UNCLEAR																46,XY[19]																											TALR	0.994	TALR	0.994	HL	0.001	TALLOTHER	0.001
GSM1203676_5859501029_R03C02	ALL_286	GSE49031	BCPALL	0		ETV6RUNX1																46,XY[20].ish.t(12;21)(p13;q22)																											ETV6RUNX1	0.989	ETV6RUNX1	0.989	ANEUPLOIDY	0.003	BCRABL1_LIKE	0.003
GSM1203677_6005574029_R01C01	ALL_287	GSE49031	BCPALL	0		ETV6RUNX1																46,XY.ish.pcr.t(12;21)(p13;q22)																											ETV6RUNX1	0.989	ETV6RUNX1	0.989	ANEUPLOIDY	0.003	BCRABL1_LIKE	0.001
GSM1203678_6929689155_R04C01	ALL_288	GSE49031	BCPALL	0		ANEUPLOIDY																55-57,XY,+X,+4,+5,+6,+8,+der(9)t(9;17),+10,+14,+14,+18[?]/55-57,idem,-der(9),-14																											ANEUPLOIDY	0.993	ANEUPLOIDY	0.993	BCRABL1_LIKE	0.002	ETV6RUNX1	0.002
GSM1203679_5958031041_R01C02	ALL_289	GSE49031	BCPALL	0		KMT2ABALL																46,XY,t(4;11)(q21;q23)[12]/46,XY[1]																											KMT2ABALL	0.997	KMT2ABALL	0.997	NUTM1	0.001	CEBPA	0
GSM1203680_5854945001_R02C02	ALL_290	GSE49031	BCPALL	0		BCRABL1_LIKE																45,XY,-18,der(20)t(18;20)(q11;q11)[16]/46,XY[4]																											BCRABL1_LIKE	0.926	BCRABL1_LIKE	0.926	BCRABL1	0.039	ANEUPLOIDY	0.016
GSM1203681_5723662016_R06C01	ALL_291	GSE49031	BCPALL	0		ANEUPLOIDY																53,XX,+6,-13,+21,+21,+5mar[cp11]/46,XX[14]																											ANEUPLOIDY	0.937	ANEUPLOIDY	0.937	BCRABL1_LIKE	0.029	BCRABL1	0.017
GSM1203682_5723662016_R02C02	ALL_292	GSE49031	BCPALL	0		PAX5P80R																46,XY[25]																											PAX5P80R	0.707	PAX5P80R	0.707	PAX5ALT	0.284	ANEUPLOIDY	0.002
GSM1203683_6005486001_R01C01	ALL_293	GSE49031	BCPALL	0	PAX5-NOL4L	PAX5ALT																*#45,XX,dic(9;20)(p11;q11)[22]/46,XX[1]																											PAX5ALT	0.946	PAX5ALT	0.946	BCRABL1_LIKE	0.032	ANEUPLOIDY	0.012
GSM1203684_6005574029_R05C01	ALL_294	GSE49031	BCPALL	0		ETV6RUNX1																46,XY[20].ish.t(12;21)(p13;q22)																											ETV6RUNX1	0.996	ETV6RUNX1	0.996	ZNF384	0.001	BCRABL1_LIKE	0.001
GSM1203685_5854945001_R03C02	ALL_295	GSE49031	BCPALL	0	PAX5-FLI1,FLI1-PAX5	DUX4																46,XY,t(9;11)(p13;q25)[18]/46,XY[9]																											DUX4	0.989	DUX4	0.989	ZNF384	0.005	KMT2ABALL	0.002
GSM1203686_5958031027_R04C01	ALL_296	GSE49031	TALL	0		UNCLEAR																46,XY,add(9)(p13)[29]/46,XY[20]																											TALLOTHER	0.996	TALLOTHER	0.996	ETP	0.002	DLBCL_MLBCL	0
GSM1203687_5854945013_R03C02	ALL_297	GSE49031	BCPALL	0		BCRABL1_LIKE																																											BCRABL1_LIKE	0.96	BCRABL1_LIKE	0.96	ANEUPLOIDY	0.018	iAMP21	0.01
GSM1203688_6929689155_R06C01	ALL_298	GSE49031	BCPALL	0		PAX5ALT																47,XX,t(1;14)(q2?;q1?),+5[24]																											PAX5ALT	0.99	PAX5ALT	0.99	PAX5P80R	0.003	NUTM1	0.001
GSM1203689_5854945001_R04C02	ALL_299	GSE49031	BCPALL	0	ETV6-RUNX1	ETV6RUNX1																46,XY.ish.del(12)(p13p13),t(12;21)(p13;q22)																											ETV6RUNX1	0.994	ETV6RUNX1	0.994	DUX4	0.001	BCRABL1_LIKE	0.001
GSM1203690_5859501022_R01C01	ALL_300	GSE49031	BCPALL	0		ANEUPLOIDY																53-55,XY,+17,+21,+21,inc[15]/46,XY																											ANEUPLOIDY	0.994	ANEUPLOIDY	0.994	iAMP21	0.002	PAX5ALT	0.001
GSM1203691_6005574007_R04C02	ALL_301	GSE49031	BCPALL	0		ETV6RUNX1																80-92,XY,inc.ish.del(12)(p13p13)x2,der(21)t(12;21)(p13;q22)x2[5]/46,XY{71																											ETV6RUNX1	0.999	ETV6RUNX1	0.999	ZNF384	0	BCRABL1_LIKE	0
GSM1203692_5854945001_R06C02	ALL_302	GSE49031	BCPALL	0	KMT2A-MLLT3	KMT2ABALL																47,XY,+X,?t(9;11)(p22;q23)[8]/46,XY																											KMT2ABALL	0.992	KMT2ABALL	0.992	PAX5ALT	0.002	ETV6RUNX1	0.001
GSM1203693_5854945013_R05C02	ALL_303	GSE49031	BCPALL	0		BCRABL1																47,XY,t(9;22)(q34;q11),+mar,inc[7]/46,XY[2]BCR/ABL data finns																											BCRABL1	0.149	TCF3PBX1	0.482	PAX5ALT	0.327	BCRABL1	0.149
GSM1203694_6005574026_R03C02	ALL_304	GSE49031	BCPALL	0		PAX5ALT																*#46,XY,dic(9;20)(p13;q11),+21,inc[cp16]																											PAX5ALT	0.998	PAX5ALT	0.998	PAX5P80R	0.001	BCRABL1_LIKE	0.001
GSM1203695_6005574017_R03C01	ALL_305	GSE49031	BCPALL	0		ETV6RUNX1																inget resultat.ish.pcr.t(12;21)(p13;q22),+der(21)t(12;21)																											ETV6RUNX1	0.996	ETV6RUNX1	0.996	ANEUPLOIDY	0.001	ZNF384	0
GSM1203696_6005574026_R05C01	ALL_306	GSE49031	BCPALL	0	TCF3-PBX1	TCF3PBX1																??,X?.ish.pcr.t(1;19)(q23;p13)																											TCF3PBX1	0.99	TCF3PBX1	0.99	BCRABL1	0.003	KMT2ABALL	0.002
GSM1203697_6005574026_R01C02	ALL_307	GSE49031	BCPALL	0		UNCLEAR																																											UNCLEAR	0	BCRABL1_LIKE	0.569	ETV6RUNX1	0.428	ANEUPLOIDY	0.003
GSM1203698_6929726081_R04C02	ALL_308	GSE49031	BCPALL	0		BCRABL1_LIKE																46,XX[18]																											BCRABL1_LIKE	0.415	PAX5ALT	0.555	BCRABL1_LIKE	0.415	ANEUPLOIDY	0.011
GSM1203699_5723662016_R04C02	ALL_309	GSE49031	BCPALL	0		ETV6RUNX1																46,X,-X,-6,+r[7].ish.t(12;21)(p13;q22),+der(21)t(12;21)x1-3/46,idem,+mar[cp3]/76																											ETV6RUNX1	0.994	ETV6RUNX1	0.994	DUX4	0.001	BCRABL1_LIKE	0.001
GSM1203700_5723662016_R06C02	ALL_310	GSE49031	TALL	0		UNCLEAR																46,XY[21] pb																											TALR	0.998	TALR	0.998	CEBPA	0.001	NPM1_IDH	0
GSM1203701_6005574029_R04C01	ALL_311	GSE49031	TALL	0		UNCLEAR																47,XY,i(9)(q10),t(10;11)(p13;q14),+der(19)[13]/46,XY[15]																											ETP	0.877	ETP	0.877	TALLOTHER	0.119	PAX5ALT	0.001
GSM1203702_5975819058_R06C01	ALL_312	GSE49031	BCPALL	0	DUX4-IGH	DUX4																46,XY[25]																											DUX4	0.987	DUX4	0.987	TCF3PBX1	0.002	PAX5ALT	0.001
GSM1203703_5958031027_R02C01	ALL_313	GSE49031	BCPALL	0		PAX5ALT																47,XX,+5,t(6;14)(p23;q32),i(9)(q10)[18]/46,XX[10]																											PAX5ALT	0.981	PAX5ALT	0.981	BCRABL1	0.01	TCF3PBX1	0.003
GSM1203704_5859501022_R02C01	ALL_314	GSE49031	BCPALL	0		ANEUPLOIDY																55,XX,+X,dup(1)(q2?1q3?2),+4,+6, +10,+14,+17,+18,+21,+21/46,XX[19]																											ANEUPLOIDY	0.996	ANEUPLOIDY	0.996	iAMP21	0.001	FETETS	0.001
GSM1203705_5723654051_R02C01	ALL_315	GSE49031	BCPALL	0		ANEUPLOIDY																56-57,XX,+4,+6,+10,+?14,+17,+21,+21,+mar,inc[17]/46,XX[8]																											ANEUPLOIDY	0.994	ANEUPLOIDY	0.994	BCRABL1_LIKE	0.002	ETV6RUNX1	0.001
GSM1203706_5723654051_R04C01	ALL_316	GSE49031	TALL	0		UNCLEAR																46,XY[6]																											UNCLEAR	0	TALLOTHER	0.728	TALR	0.269	NOTCH1_TLBL	0.001
GSM1203707_5958031027_R06C01	ALL_317	GSE49031	BCPALL	0		iAMP21																47,XY,der(21),+mar.ish.amp(21)(q22)x3-7																											iAMP21	0.957	iAMP21	0.957	BCRABL1_LIKE	0.026	ETV6RUNX1	0.008
GSM1203708_6929726092_R01C02	ALL_318	GSE49031	BCPALL	0		ANEUPLOIDY																??,?X.ish.+X,+14,+21,+21																											ANEUPLOIDY	0.973	ANEUPLOIDY	0.973	BCRABL1_LIKE	0.018	iAMP21	0.005
GSM1203709_5854945013_R06C02	ALL_319	GSE49031	BCPALL	0	TCF3-ZNF384	ZNF384																46,XY,der(1)t(1;17)(p36;q21)[18]/46,XY[9]																											ZNF384	0.995	ZNF384	0.995	ANEUPLOIDY	0.001	PAX5ALT	0
GSM1203710_5859501022_R04C01	ALL_320	GSE49031	BCPALL	0		ETV6RUNX1																46,Y,i(X)(q10),del(11)(p?),add(11)(q?),der(12)t(6;12)(p21.3;p12).ish.t(12;21(p13																											ETV6RUNX1	0.988	ETV6RUNX1	0.988	ANEUPLOIDY	0.002	BCRABL1_LIKE	0.002
GSM1203711_5958031027_R05C02	ALL_321	GSE49031	BCPALL	0		ANEUPLOIDY																55,XX,+X,+4,+6,+10,der(11)t(1;11) (q21-22;q23-24),+14,+17,+18,+21,+21[cp18]/46,X																											ANEUPLOIDY	0.99	ANEUPLOIDY	0.99	BCRABL1_LIKE	0.002	ZNF384	0.002
GSM1203712_5958031027_R02C02	ALL_322	GSE49031	BCPALL	0		ETV6RUNX1																47,XY,+21/48,idem,+10.ish.der(12)del(12)(p11-13)t(12;21)(p13;q22)der(21)t(																											ETV6RUNX1	0.998	ETV6RUNX1	0.998	DUX4	0.001	ANEUPLOIDY	0
GSM1203713_6005574029_R02C02	ALL_323	GSE49031	BCPALL	0		ANEUPLOIDY																56-59,XY,inc[18]/46,XY[1]																											ANEUPLOIDY	0.991	ANEUPLOIDY	0.991	BCRABL1_LIKE	0.003	iAMP21	0.001
GSM1203714_5975801021_R01C01	ALL_324	GSE49031	BCPALL	0		iAMP21																46,XY[4].ish.t(2;17),der(8)t(8;16),der(12)t(12;21).amp(21)(q22),+14[11]																											iAMP21	0.987	iAMP21	0.987	BCRABL1_LIKE	0.005	PAX5ALT	0.003
GSM1203715_6005574026_R06C01	ALL_325	GSE49031	BCPALL	0		BCRABL1_LIKE																47,XX,+21																											BCRABL1_LIKE	0.945	BCRABL1_LIKE	0.945	ETV6RUNX1	0.038	ANEUPLOIDY	0.008
GSM1203716_6005574007_R06C02	ALL_326	GSE49031	BCPALL	0	ETV6-RUNX1	ETV6RUNX1																46,XY.ish.pcr.der(12)t(12;21)(p13;q22),ider(21)(q10)t(12;21)[4]																											ETV6RUNX1	0.987	ETV6RUNX1	0.987	BCRABL1_LIKE	0.002	DUX4	0.002
GSM1203717_5723662046_R06C02	ALL_327	GSE49031	BCPALL	0		PAX5ALT																#46,XX,add(5)(p13),add(6)(q24),del(7)(q11q24),add(9)(p13),add(16)(q23,-20,+21[2																											PAX5ALT	0.993	PAX5ALT	0.993	iAMP21	0.002	BCRABL1_LIKE	0.002
GSM1203718_5723662046_R05C02	ALL_327	GSE49031	BCPALL	0		PAX5ALT																#46,XX,add(5)(p13),add(6)(q24),del(7)(q11q24),add(9)(p13),add(16)(q23,-20,+21[2																											PAX5ALT	0.993	PAX5ALT	0.993	iAMP21	0.003	BCRABL1_LIKE	0.002
GSM1203719_5859501002_R03C01	ALL_328	GSE49031	BCPALL	0		ANEUPLOIDY																46,XX[5]																											ANEUPLOIDY	0.995	ANEUPLOIDY	0.995	NUTM1	0.001	ZNF384	0.001
GSM1203720_5859501022_R03C01	ALL_329	GSE49031	BCPALL	0		ANEUPLOIDY																55,XY,+X,+4,+6,+10,+14,+17,+18,+21,+21[20]/46,XY[5]																											ANEUPLOIDY	0.993	ANEUPLOIDY	0.993	iAMP21	0.003	TCF3HLF	0.001
GSM1203721_5975819033_R04C02	ALL_330	GSE49031	BCPALL	0		ETV6RUNX1																45,X,-X[6].ish.t(12;21)(p13;q22)/46,XX [1]																											ETV6RUNX1	0.996	ETV6RUNX1	0.996	BCRABL1_LIKE	0.001	ZNF384	0.001
GSM1203722_6005574029_R03C02	ALL_331	GSE49031	TALL	0		UNCLEAR																46,XY[25].ish.t(9;22)(q34;q11)[3].ish.enh(7q31.1qter),dim(9p11.1p24),dim(12p11.1																											TALR	0.992	TALR	0.992	BCL11B	0.001	HL	0.001
GSM1203723_6005574007_R05C02	ALL_332	GSE49031	BCPALL	0		ANEUPLOIDY																46,XX[25]																											ANEUPLOIDY	0.994	ANEUPLOIDY	0.994	ZNF384	0.001	PAX5ALT	0.001
GSM1203724_5975819032_R05C01	ALL_333	GSE49031	BCPALL	0		ANEUPLOIDY																55,XY,+X,+4,+6,+10,+14,+17,+18,+21,+21[21]																											ANEUPLOIDY	0.994	ANEUPLOIDY	0.994	iAMP21	0.002	BCRABL1_LIKE	0.001
GSM1203725_5854945001_R05C02	ALL_334	GSE49031	TALL	0		UNCLEAR																46,XY[25]																											TALR	0.994	TALR	0.994	CBLOOD	0.001	PAX5ALT	0.001
GSM1203726_5854945013_R04C02	ALL_335	GSE49031	TALL	0		UNCLEAR																46,XY[25]																											TALR	0.996	TALR	0.996	CBLOOD	0.002	JMMLh	0
GSM1203727_5723662004_R02C01	ALL_336	GSE49031	BCPALL	0		ETV6RUNX1																46,XX,-X.-5,+6,-12,-18,+21,+2mar.ish.t(12;21)(p13;q22)																											ETV6RUNX1	0.995	ETV6RUNX1	0.995	ANEUPLOIDY	0.001	TALR	0.001
GSM1203728_5723662004_R01C01	ALL_336	GSE49031	BCPALL	0		ETV6RUNX1																46,XX,-X.-5,+6,-12,-18,+21,+2mar.ish.t(12;21)(p13;q22)																											ETV6RUNX1	0.996	ETV6RUNX1	0.996	PAX5ALT	0.001	MEF2D	0.001
GSM1203729_5859501022_R05C01	ALL_337	GSE49031	BCPALL	1		ETV6RUNX1																??,X?.ish.t(12;21)(p13;q22)																											ANEUPLOIDY	0.986	ANEUPLOIDY	0.986	BCRABL1_LIKE	0.005	iAMP21	0.003
GSM1203730_5975819058_R06C02	ALL_338	GSE49031	BCPALL	5		PAX5ALT																																											PAX5ALT	0.287	PAX5ALT	0.287	CMARROW	0.224	ANEUPLOIDY	0.206
GSM1203731_6929689155_R05C01	ALL_339	GSE49031	BCPALL	0		TCF3PBX1																46,XY,t(1;19)(q23;p13)[11]/46,XY[4]																											TCF3PBX1	0.994	TCF3PBX1	0.994	ANEUPLOIDY	0.001	BPDCN	0.001
GSM1203732_5975819058_R01C02	ALL_340	GSE49031	BCPALL	0		ANEUPLOIDY																inga metafaser																											ANEUPLOIDY	0.992	ANEUPLOIDY	0.992	iAMP21	0.002	ZNF384	0.001
GSM1203733_5859501029_R05C02	ALL_341	GSE49031	BCPALL	0		ANEUPLOIDY																inga metafaser																											ANEUPLOIDY	0.992	ANEUPLOIDY	0.992	ZNF384	0.003	PAX5P80R	0.001
GSM1203734_6005574026_R02C02	ALL_342	GSE49031	BCPALL	0		KMT2ABALL																41-45,XX,add(6)(p25),del(11)(q23)[cp15]																											KMT2ABALL	0.559	KMT2ABALL	0.559	PAX5ALT	0.167	BCRABL1_LIKE	0.135
GSM1203735_5958031027_R01C02	ALL_343	GSE49031	BCPALL	0		ANEUPLOIDY																52-55,XY,inc																											ANEUPLOIDY	0.996	ANEUPLOIDY	0.996	PAX5ALT	0.001	NUTM1	0.001
GSM1203736_5958031027_R03C01	ALL_344	GSE49031	BCPALL	0		ANEUPLOIDY																52-58,XX,+X,+4,+5,+8,+14,+17,+18,+20,+21[cp11]/46,XX[1]																											ANEUPLOIDY	0.992	ANEUPLOIDY	0.992	PAX5ALT	0.003	KMT2ABALL	0.001
GSM1203737_6929726118_R06C02	ALL_345	GSE49031	TALL	0		UNCLEAR																46,XY[25]																											TALLOTHER	0.992	TALLOTHER	0.992	TALR	0.003	ETP	0.001
GSM1203738_5958031027_R01C01	ALL_346	GSE49031	BCPALL	0		ETV6RUNX1																46,XY,t(3;12)(p13;p13)[10].ish.t(12;21)(p13;q22)/46,XY[3]																											ETV6RUNX1	0.977	ETV6RUNX1	0.977	PAX5ALT	0.006	KMT2ABALL	0.005
GSM1203739_5859501029_R01C01	ALL_347	GSE49031	BCPALL	0		ANEUPLOIDY																52-53,XY,inc[7]/46,XY[1]																											ANEUPLOIDY	0.989	ANEUPLOIDY	0.989	BCRABL1	0.005	BCRABL1_LIKE	0.002
GSM1203740_5854945013_R01C02	ALL_348	GSE49031	BCPALL	0		ANEUPLOIDY																55,XY,dup(1)(q?21q?32),inc																											ANEUPLOIDY	0.993	ANEUPLOIDY	0.993	iAMP21	0.002	PAX5P80R	0.002
GSM1203741_5854945013_R02C02	ALL_349	GSE49031	BCPALL	0		ANEUPLOIDY																56,XY,+X,+Y,+6,+8,+10,+14,+?17,+18,+?19,+21,+21[cp7]/46,XY																											ANEUPLOIDY	0.987	ANEUPLOIDY	0.987	BCRABL1	0.002	IGHMYC	0.002
GSM1203742_6929726092_R06C01	ALL_350	GSE49031	BCPALL	0		DUX4																46,XX[12]																											DUX4	0.996	DUX4	0.996	TCF3PBX1	0.001	BCRABL1	0.001
GSM1203743_5975819032_R03C01	ALL_351	GSE49031	BCPALL	0		PAX5ALT																45-47,XX,der(8)t(4;8)(q?;p?),+21,inc[cp11]																											PAX5ALT	0.996	PAX5ALT	0.996	ANEUPLOIDY	0.001	BCRABL1_LIKE	0.001
GSM1203744_5859501002_R04C01	ALL_352	GSE49031	BCPALL	0		ETV6RUNX1																46,XX,del(6)(q?)[5].ish.der(6)t(6;8)(q14;q23),del(12)(p13p13),t(12;21)(p13;q22)[																											ETV6RUNX1	0.995	ETV6RUNX1	0.995	BCRABL1_LIKE	0.001	KMT2ABALL	0.001
GSM1203745_5859501021_R05C02	ALL_353	GSE49031	BCPALL	0		ANEUPLOIDY																61,XX,+X,dup(1)(q?),+4,+?5,+6,+12,+?14,+17,+18,+?19,+21,+21,inc[?]/46,XX[?]																											ANEUPLOIDY	0.987	ANEUPLOIDY	0.987	BCRABL1	0.003	BCRABL1_LIKE	0.003
GSM1203746_6929689155_R01C02	ALL_354	GSE49031	BCPALL	0		ETV6RUNX1																46,XX[16].ish.del(12)(p13p13),t(12;21)(p13;q22)																											ETV6RUNX1	0.992	ETV6RUNX1	0.992	DUX4	0.001	BCRABL1_LIKE	0.001
GSM1203747_6005574008_R01C02	ALL_355	GSE49031	BCPALL	0		ANEUPLOIDY																54-56,X?,+21,inc[10]/46,XY[10]																											ANEUPLOIDY	0.994	ANEUPLOIDY	0.994	BCRABL1_LIKE	0.001	BCRABL1	0.001
GSM1203748_5958031027_R05C01	ALL_356	GSE49031	BCPALL	0		KMT2ABALL																46,XX,t(4;11)(q21;q23)[19]/46,XX[1]																											KMT2ABALL	0.988	KMT2ABALL	0.988	DUX4	0.002	ANEUPLOIDY	0.002
GSM1203749_6005486001_R03C01	ALL_357	GSE49031	BCPALL	0		PAX5ALT																*47,XX,dic(9;20)(p11;q11),del(11)(q13q23),+21,+21[?]ish.del(9)(p21p21)																											PAX5ALT	0.922	PAX5ALT	0.922	ANEUPLOIDY	0.056	iAMP21	0.01
GSM1203750_5723662004_R06C01	ALL_358	GSE49031	TALL	0		UNCLEAR																46,XY,del(6)(q23),+8[9]/46,XY[16]																											UNCLEAR	0	CMARROW	0.732	TALLOTHER	0.192	BCL11B	0.046
GSM1203751_5723662004_R05C01	ALL_358	GSE49031	TALL	0		UNCLEAR																46,XY,del(6)(q23),+8[9]/46,XY[16]																											UNCLEAR	0	ETP	0.588	TALLOTHER	0.407	BCL11B	0.005
GSM1203752_5723654051_R06C01	ALL_359	GSE49031	BCPALL	0		ANEUPLOIDY																54-55,XY,dup(1)(q21q32),+6,+10,+14,+18,+21,+3-7mar,inc[cp6]/46,XY[18]																											ANEUPLOIDY	0.997	ANEUPLOIDY	0.997	BCRABL1	0.002	NUTM1	0.001
GSM1203753_5854945018_R01C01	ALL_360	GSE49031	BCPALL	0		ANEUPLOIDY																53,XY,+X,+4,+6,+14,+17,+21,+21[19]/46,XY[11]																											ANEUPLOIDY	0.994	ANEUPLOIDY	0.994	PAX5P80R	0.001	BCRABL1	0.001
GSM1203754_5958031027_R03C02	ALL_361	GSE49031	BCPALL	0	ETV6-RUNX1	ETV6RUNX1																47,XX,del(6)(q21),+21.ish.t(12;21)(pl3;q22)/47,XX,ish.t(12;21)(pl3;q22),+der(21)																											ETV6RUNX1	0.99	ETV6RUNX1	0.99	BCRABL1_LIKE	0.006	PAX5ALT	0.002
GSM1203755_5859501022_R04C02	ALL_362	GSE49031	BCPALL	0	ETV6-RUNX1	ETV6RUNX1																46,XX,der(12)t(12;21)(p1?;q?)t(12;16)(q1?;p11),del(16)(p11),del(21)(q21q22),der																											ETV6RUNX1	0.987	ETV6RUNX1	0.987	BCRABL1_LIKE	0.003	PAX5ALT	0.002
GSM1203756_5723654051_R02C02	ALL_363	GSE49031	BCPALL	0	BCR-ABL1	BCRABL1																46,XY,t(9;22)(q34;q11)[12]/46,XY[11]BCR/ABL:p190																											BCRABL1	0.747	BCRABL1	0.747	BCRABL1_LIKE	0.158	PAX5ALT	0.086
GSM1203757_5859501021_R02C01	ALL_364	GSE49031	BCPALL	0	ETV6-RUNX1	ETV6RUNX1																47,XY,+16[5]/47,idem,del(6)(q?23),+16[5].ish.pcr.t(12;21)(pl3;q22)/46,XY[3]																											ETV6RUNX1	0.995	ETV6RUNX1	0.995	BCRABL1_LIKE	0.002	NUTM1	0.001
GSM1203758_5723654051_R04C02	ALL_365	GSE49031	BCPALL	11		iAMP21																47,XX,+X,iamp(21)(q11q22)[19]/46,XX[6]																											iAMP21	0.012	ANEUPLOIDY	0.962	BCRABL1_LIKE	0.014	iAMP21	0.012
GSM1203759_6005574017_R01C01	ALL_366	GSE49031	BCPALL	0		DUX4																46,XY[28]																											DUX4	0.995	DUX4	0.995	ETV6RUNX1	0.002	TCF3PBX1	0.001
GSM1203760_5859501022_R01C02	ALL_367	GSE49031	BCPALL	0	SEMA6A-FEM1C	ANEUPLOIDY																62-64,XXY,ish.+9,+11,+12,+21,+22,inc[20]/46,XY[5]																											ANEUPLOIDY	0.989	ANEUPLOIDY	0.989	BCRABL1	0.003	ZNF384	0.001
GSM1203761_5723662004_R04C02	ALL_368	GSE49031	BCPALL	0	P2RY8-CRLF2	PAX5ALT																46,XY,t(10;14)(p11.2-12;q11)[3]																											PAX5ALT	0.968	PAX5ALT	0.968	BCRABL1_LIKE	0.026	iAMP21	0.002
GSM1203762_5723662004_R03C02	ALL_368	GSE49031	BCPALL	0	P2RY8-CRLF2	PAX5ALT																46,XY,t(10;14)(p11.2-12;q11)[3]																											PAX5ALT	0.997	PAX5ALT	0.997	ETV6RUNX1	0.001	DUX4	0.001
GSM1203763_5723654051_R06C02	ALL_369	GSE49031	BCPALL	0		BCRABL1																44-46,XY,-8,-9,t(9;22)(q34;q11),-?13,-20,-21,inc[cp8]																											BCRABL1	0.954	BCRABL1	0.954	ANEUPLOIDY	0.033	BCRABL1_LIKE	0.008
GSM1203764_6005486002_R03C01	ALL_370	GSE49031	BCPALL	0		ANEUPLOIDY																55,XX,+X,+4,+6,+10,+14,+17,+18,+21,+21[2]/54,XX,+X,+4,+6,+10,i(14)(q10),+17,+18,																											ANEUPLOIDY	0.996	ANEUPLOIDY	0.996	BCRABL1_LIKE	0.001	NUTM1	0.001
GSM1203765_6005486007_R06C01	ALL_371	GSE49031	BCPALL	0	DUX4-IGH	DUX4																47,XY,+21[6]/46,XY[7]																											DUX4	0.997	DUX4	0.997	KMT2ABALL	0.001	FDCS	0.001
GSM1203766_5859501021_R06C01	ALL_372	GSE49031	BCPALL	0		iAMP21																46,XY,-21,+mar[4]/46,XY[22].nucish.amp(21)(q22)x3-5																											iAMP21	0.703	iAMP21	0.703	PAX5ALT	0.241	BCRABL1_LIKE	0.046
GSM1203767_5859501005_R03C02	ALL_373	GSE49031	BCPALL	0	P2RY8-CRLF2	PAX5ALT																48,XX,+X,del(9)(p2?1),+21[26]/46,XX[7]																											PAX5ALT	0.852	PAX5ALT	0.852	BCRABL1_LIKE	0.134	ANEUPLOIDY	0.005
GSM1203768_5723662004_R06C02	ALL_374	GSE49031	TALL	0		UNCLEAR																46,XY[25]																											TALR	0.994	TALR	0.994	HL	0.002	CBLOOD	0.001
GSM1203769_5723662004_R05C02	ALL_374	GSE49031	TALL	0		UNCLEAR																46,XY[25]																											TALR	0.987	TALR	0.987	TALLOTHER	0.001	HL	0.001
GSM1203770_6005574026_R04C01	ALL_375	GSE49031	TALL	0		UNCLEAR																46,XY,?t(10;14)(q24;q11)																											TALLOTHER	0.998	TALLOTHER	0.998	ETP	0.001	TALR	0
GSM1203771_5859501022_R03C02	ALL_376	GSE49031	BCPALL	0		ANEUPLOIDY																52-56,XX,+4,+6,+8,+21,+21,inc[20]/46,XX[5]																											ANEUPLOIDY	0.993	ANEUPLOIDY	0.993	BCRABL1	0.001	PAX5ALT	0.001
GSM1203772_6929726118_R05C02	ALL_377	GSE49031	BCPALL	0		UNCLEAR																45,X,-Y,t(6;14)(p21;q32),i(9)(q10),del(12)(p11)[14]/46,XY[7]																											PAX5ALT	0.831	PAX5ALT	0.831	ANEUPLOIDY	0.083	BCRABL1_LIKE	0.028
GSM1203773_5975801021_R02C01	ALL_378	GSE49031	TALL	0		UNCLEAR																.ish.??,X?,del(9)(p21p21)x2,inc																											TALLOTHER	0.995	TALLOTHER	0.995	ETP	0.003	NOTCH1_TLBL	0
GSM1203774_5975819033_R01C02	ALL_379	GSE49031	BCPALL	0		PAX5ALT																*#46,XY,t(2;12)(q11;p11),dic(9;20)(p13;q11),+20[18]/46,XY[2] ?dic(9;20)d																											PAX5ALT	0.03	PAX5P80R	0.967	PAX5ALT	0.03	TALLOTHER	0.001
GSM1203775_5723654010_R04C01	ALL_380	GSE49031	BCPALL	0		ANEUPLOIDY																56-59,XY,+X,+Y,+2,+3,+6,+10,+14,+20,+21,+1-3 mar[cp5]/46,XY[15]																											ANEUPLOIDY	0.991	ANEUPLOIDY	0.991	BCRABL1_LIKE	0.001	ZNF384	0.001
GSM1203776_5723654010_R03C01	ALL_380	GSE49031	BCPALL	0		ANEUPLOIDY																56-59,XY,+X,+Y,+2,+3,+6,+10,+14,+20,+21,+1-3 mar[cp5]/46,XY[15]																											ANEUPLOIDY	0.992	ANEUPLOIDY	0.992	BCRABL1_LIKE	0.001	IGHMYC	0.001
GSM1203777_5859501005_R05C02	ALL_381	GSE49031	BCPALL	0	ETV6-RUNX1	ETV6RUNX1																46,XY,add(12)(p13)[3].ish.del(9)(p21p21),+der(?)t(?;10),der(12)del(12)(p13p13),d																											ETV6RUNX1	0.988	ETV6RUNX1	0.988	DUX4	0.003	ANEUPLOIDY	0.002
GSM1203778_6005486001_R05C01	ALL_382	GSE49031	BCPALL	0	SEMA6A-FEM1C	ANEUPLOIDY																54,XY,inc[1]/46,XY[2]/cgh.+X,+4,+6,+10,+17,+18,+21																											ANEUPLOIDY	0.995	ANEUPLOIDY	0.995	ZNF384	0.002	PTFL	0.001
GSM1203779_6005574008_R02C02	ALL_383	GSE49031	BCPALL	0		UNCLEAR																87-93,XXXX,+X,+X,+8,+10,+17,+21,+21,+21,+21,inc[5]																											UNCLEAR	0	ANEUPLOIDY	0.993	BCRABL1_LIKE	0.007	iAMP21	0
GSM1203780_6929689155_R02C02	ALL_384	GSE49031	BCPALL	0		ETV6RUNX1																46-47,XX,der(2)t(2;5)(p13;q13),del(4)(q11),del(5)(q13),der(6)t(2;6)(p13;p22),-9,																											ETV6RUNX1	0.99	ETV6RUNX1	0.99	BCRABL1_LIKE	0.004	ANEUPLOIDY	0.002
GSM1203781_5723662025_R02C01	ALL_385	GSE49031	TALL	0		UNCLEAR																46,XY,inv(9)(p11q13)c																											UNCLEAR	0	ETP	0.676	TALLOTHER	0.324	CMARROW	0
GSM1203782_5975819055_R02C02	ALL_386	GSE49031	BCPALL	0	ETV6-RUNX1	ETV6RUNX1																.ish.t(3;21;12),t(3;12;14),t(12;21)(p13;q22)																											ETV6RUNX1	0.997	ETV6RUNX1	0.997	BCRABL1	0.001	DUX4	0.001
GSM1203783_5854945009_R01C02	ALL_387	GSE49031	BCPALL	0		PAX5ALT																#46,XX,t(5;12)(p13;q15),-10,ish.del(9)(p21p21),dic(9;20)[cp13]																											PAX5ALT	0.867	PAX5ALT	0.867	BCRABL1_LIKE	0.111	ETV6RUNX1	0.005
GSM1203784_5975819055_R01C01	ALL_388	GSE49031	TALL	0	STIL-TAL1	UNCLEAR																46,XY[21]																											TALR	0.997	TALR	0.997	NOTCH1_TLBL	0.001	TALLOTHER	0.001
GSM1203785_5975819055_R03C01	ALL_389	GSE49031	BCPALL	0	TTYH3-PDGFA	ANEUPLOIDY																57-60,XX,+X,dup(1)(q2?q3?),+4,+6,+11,+14,+15,+17,+18,+21,+21,+22,inc[17]																											ANEUPLOIDY	0.994	ANEUPLOIDY	0.994	ZNF384	0.002	iAMP21	0.001
GSM1203786_5854945009_R03C01	ALL_390	GSE49031	BCPALL	0	DUX4-IGH	DUX4																46,XX[19]																											DUX4	0.996	DUX4	0.996	TCF3PBX1	0.001	ZNF384	0
GSM1203787_5723662025_R04C01	ALL_391	GSE49031	BCPALL	0	TRIM13-MYO16	PAX5ALT																48,XX,?i(9)(q10),add(13)(p10),-15,del(20)(q11),+21,+mar1,+mar2[4]/47,idem,-9[21]																											PAX5ALT	0.799	PAX5ALT	0.799	BCRABL1_LIKE	0.177	ANEUPLOIDY	0.011
GSM1203788_5854945009_R01C01	ALL_392	GSE49031	BCPALL	0	DUX4-IGH	DUX4																46,XY[12]																											DUX4	0.995	DUX4	0.995	TCF3PBX1	0.001	ZNF384	0.001
GSM1203789_6005486007_R04C01	ALL_393	GSE49031	BCPALL	0	ETV6-RUNX1,RUNX1-UGGT2	ETV6RUNX1																46,XY[25].ish.t(12;21)(p13;q22),+der(?)t(?;21)(?;q?)/t(12;21),+21,+der(?)t(?;12)																											ETV6RUNX1	0.997	ETV6RUNX1	0.997	BCRABL1_LIKE	0.001	NUTM1	0.001
GSM1203790_6005574018_R05C01	ALL_394	GSE49031	BCPALL	0		ETV6RUNX1																46,XY,del(12)(p?),del(13)(q1?q1?)[16].ish.del(9)(p21p21),t(12;21)(p13;q22)/46,XY																											ETV6RUNX1	0.992	ETV6RUNX1	0.992	PAX5ALT	0.001	BCRABL1_LIKE	0.001
GSM1203791_5859501005_R02C02	ALL_395	GSE49031	BCPALL	0		ETV6RUNX1																46,XX,del(1)(q25-32),t(?1;12)(q42;p13),?-21 ,?+mar[cp3]pb Å r detta en amp(21q22)																											ETV6RUNX1	0.898	ETV6RUNX1	0.898	ANEUPLOIDY	0.061	BCRABL1_LIKE	0.016
GSM1203792_6005486007_R05C01	ALL_396	GSE49031	BCPALL	0		ANEUPLOIDY																53-54,XY,+X,+6,+14,+17,+18,+21,+21[5]																											ANEUPLOIDY	0.995	ANEUPLOIDY	0.995	BCRABL1_LIKE	0.001	DUX4	0.001
GSM1203793_5859501021_R05C01	ALL_397	GSE49031	BCPALL	0		UNCLEAR																47,XY,+?mar[2]/46,XY[15]																											IGHMYC	0.992	IGHMYC	0.992	TCF3HLF	0.001	nebvBL	0.001
GSM1203794_6929726081_R06C02	ALL_398	GSE49031	BCPALL	0		ETV6RUNX1																46,XY[14].ish.t(12;21)(p13;q22),+der(21)t(12;21)																											ETV6RUNX1	0.981	ETV6RUNX1	0.981	DUX4	0.005	KMT2ABALL	0.004
GSM1203795_6005574003_R05C02	ALL_399	GSE49031	BCPALL	0		BCRABL1_LIKE																39-47,XY,add(1)(q4?)x2,-2,add(9)(q?34)																											BCRABL1_LIKE	0.992	BCRABL1_LIKE	0.992	KMT2ABALL	0.002	PAX5ALT	0.001
GSM1203796_6005574018_R01C02	ALL_400	GSE49031	BCPALL	0		ETV6RUNX1																46,XY[26].ish.del(9)(p21p21),del(12)(p13p13),t(12;21)(p13;q22),+der(21)t(12;21)																											ETV6RUNX1	0.996	ETV6RUNX1	0.996	DUX4	0.002	PAX5ALT	0
GSM1203797_5975801021_R03C02	ALL_401	GSE49031	BCPALL	0	PAX5-ESRRB	PAX5ALT																46,XX[12]																											PAX5ALT	0.995	PAX5ALT	0.995	BCRABL1	0.001	PAX5P80R	0.001
GSM1203798_5723662025_R06C01	ALL_402	GSE49031	BCPALL	3		BCRABL1																46,XY[12].ish.t(9;22)(q34;q11),del(9)(p21p21)																											BCRABL1	0.134	KMT2ABALL	0.579	ANEUPLOIDY	0.191	BCRABL1	0.134
GSM1203799_5975801021_R05C02	ALL_403	GSE49031	BCPALL	0	PQLC1-MBP	PAX5ALT																46,XY,del(13)(q?)[8]/45,idem,del(7)(q?),del(9)(p?),16[15]/48-50,idem,+5,+13,+14,																											PAX5ALT	0.984	PAX5ALT	0.984	BCRABL1	0.008	TCF3PBX1	0.003
GSM1203800_6005574008_R06C01	ALL_404	GSE49031	TALL	0		UNCLEAR																46,XY,del(7)(q22q31)[7]/46,XY[23]																											TALR	0.998	TALR	0.998	CMARROW	0	CBLOOD	0
GSM1203801_6005574017_R05C01	ALL_405	GSE49031	BCPALL	0		ANEUPLOIDY																57,XX,+X,+X,+4,+6,+13,+14,+14,+17,+18,+21,+21[cp8]																											ANEUPLOIDY	0.995	ANEUPLOIDY	0.995	BCRABL1	0.001	TCF3HLF	0.001
GSM1203802_5958031027_R04C02	ALL_406	GSE49031	BCPALL	0		ANEUPLOIDY																60,XX,+X,+X,add(2)(q37),+2,+4,+5,+6,+8,+10+12,+14,+17,+18,+21,+21[24]/46,XX[1]																											ANEUPLOIDY	0.995	ANEUPLOIDY	0.995	ZNF384	0.001	iAMP21	0.001
GSM1203803_5859501022_R05C02	ALL_407	GSE49031	BCPALL	0		ANEUPLOIDY																55,XX,+X,+4,+6,+10,+14,+17,+18,+21,+21[16]																											ANEUPLOIDY	0.993	ANEUPLOIDY	0.993	PAX5ALT	0.002	BCRABL1_LIKE	0.002
GSM1203804_5859501022_R02C02	ALL_408	GSE49031	BCPALL	0		ANEUPLOIDY																55,XX,+X,+4,+6,+10,+14,+17,+18,+21,+21[25]/46,XX[6]																											ANEUPLOIDY	0.991	ANEUPLOIDY	0.991	BCRABL1_LIKE	0.002	KMT2ABALL	0.002
GSM1203805_5975819055_R04C01	ALL_409	GSE49031	BCPALL	0		UNCLEAR																43,X?,inc[8]/46,XX,-7,der(13)t(7;13)(q11;q34)add(7)(q36),del(12)(p11),+mar[5]																											ZNF384	0.985	ZNF384	0.985	NUTM1	0.004	DUX4	0.003
GSM1203806_5975801021_R04C02	ALL_410	GSE49031	BCPALL	0		PAX5P80R																45,XY,dic(17;19)(p11;p13)[6]/44,XY,-17,-22[3]/45,XY,der(17;18)(q10;q10)[2]/46,XY																											PAX5P80R	0.244	PAX5ALT	0.738	PAX5P80R	0.244	DUX4	0.007
GSM1203807_5975801021_R06C01	ALL_411	GSE49031	BCPALL	0		TCF3PBX1																46,XY,t(1;19)(q23;p13)[14]/46,idem,del(9)(p21)[13]/46,XY[1]																											TCF3PBX1	0.994	TCF3PBX1	0.994	ANEUPLOIDY	0.001	DUX4	0.001
GSM1203808_5975801021_R02C02	ALL_412	GSE49031	BCPALL	0	SKIV2L2-ZNF664,DNM2-CNN1	ETV6RUNX1																46,XX[5].ish.del(11)(q23q23)																											ETV6RUNX1	0.974	ETV6RUNX1	0.974	KMT2ABALL	0.005	BCRABL1	0.005
GSM1203809_6005486007_R04C02	ALL_413	GSE49031	BCPALL	0		ANEUPLOIDY																59-61,XY,+X,+Y,+1,+3,+4,+4,+5,+6,+8,+10,+11,+12,+14,+17,+18,+21,+21,+21[cp17]																											ANEUPLOIDY	0.996	ANEUPLOIDY	0.996	ZNF384	0.002	PAX5ALT	0.001
GSM1203810_6005486007_R05C02	ALL_414	GSE49031	TALL	0		UNCLEAR																46,XY,t(7;11)(q36;p13)[17]/46,XY[8]																											TALR	0.997	TALR	0.997	NOTCH1_TLBL	0.001	CBLOOD	0
GSM1203811_6005574002_R01C01	ALL_415	GSE49031	BCPALL	0		DUX4																46,XY[?]																											DUX4	0.998	DUX4	0.998	PAX5ALT	0.001	TCF3PBX1	0
GSM1203812_5723662004_R04C01	ALL_416	GSE49031	BCPALL	0		ANEUPLOIDY																36,XX,-2,-3,-4,-7,-12,-13,i(13)(q10),-15,-16,-17,-20[9]/46,XX[14]																											ANEUPLOIDY	0.613	ANEUPLOIDY	0.613	ETV6RUNX1	0.126	KMT2ABALL	0.109
GSM1203813_5723662004_R03C01	ALL_416	GSE49031	BCPALL	0		ANEUPLOIDY																36,XX,-2,-3,-4,-7,-12,-13,i(13)(q10),-15,-16,-17,-20[9]/46,XX[14]																											ANEUPLOIDY	0.348	ANEUPLOIDY	0.348	PAX5ALT	0.242	BCRABL1_LIKE	0.218
GSM1203814_5975819032_R05C02	ALL_417	GSE49031	TALL	0		UNCLEAR																47,XY,+Y[20]/47,idem,t(11;14)(p13;q11)[4]ish.del(9)(p21p21)x2/46,XY[2]																											TALR	0.999	TALR	0.999	NOTCH1_TLBL	0	SZ	0
GSM1203815_5854945009_R03C02	ALL_418	GSE49031	TALL	0		UNCLEAR																46,XY[40]																											TALLOTHER	0.994	TALLOTHER	0.994	ETP	0.002	TALR	0.001
GSM1203816_5723654010_R04C02	ALL_419	GSE49031	BCPALL	0		ANEUPLOIDY																50-53,X?,+6,+6,+17,+21,+21,inc[7]ish.idem,+4																											ANEUPLOIDY	0.994	ANEUPLOIDY	0.994	PAX5ALT	0.001	BCRABL1	0.001
GSM1203817_5723654010_R03C02	ALL_419	GSE49031	BCPALL	0		ANEUPLOIDY																50-53,X?,+6,+6,+17,+21,+21,inc[7]ish.idem,+4																											ANEUPLOIDY	0.994	ANEUPLOIDY	0.994	BCRABL1_LIKE	0.001	ZNF384	0.001
GSM1203818_5975801021_R05C01	ALL_420	GSE49031	BCPALL	0	KMT2A-USP2,ETV6-IGK	KMT2ABALL																46,XY,del(9)(q?12q34)[5].ish.del(11)(q23q23)/46,XY[2]																											KMT2ABALL	0.976	KMT2ABALL	0.976	ZNF384	0.012	ETP	0.005
GSM1203819_5859501005_R04C02	ALL_421	GSE49031	BCPALL	0		BCRABL1_LIKE																46,XY[21]																											BCRABL1_LIKE	0.955	BCRABL1_LIKE	0.955	ANEUPLOIDY	0.028	PAX5ALT	0.005
GSM1203820_5859501021_R03C01	ALL_422	GSE49031	BCPALL	0	IGH-DUX4	DUX4																47,XX,+21[2]/46,XX[4]																											DUX4	0.995	DUX4	0.995	TCF3PBX1	0.002	ETV6RUNX1	0.001
GSM1203821_5975801021_R01C02	ALL_423	GSE49031	BCPALL	0		ANEUPLOIDY																55,XY,+X,+8,+9,+10,+14,+15,+18,+21+21[12]/46,XY[13]																											ANEUPLOIDY	0.983	ANEUPLOIDY	0.983	BCRABL1_LIKE	0.006	BCRABL1	0.002
GSM1203822_5859501029_R02C01	ALL_424	GSE49031	TALL	0		UNCLEAR																46,XY[25]																											TALLOTHER	0.98	TALLOTHER	0.98	TALR	0.004	ETP	0.002
GSM1203823_5854945018_R02C01	ALL_425	GSE49031	BCPALL	0		BCRABL1_LIKE																47,XY,+X,i(17)(q10)[9]/46,XY[6]																											BCRABL1_LIKE	0.896	BCRABL1_LIKE	0.896	PAX5ALT	0.084	ANEUPLOIDY	0.012
GSM1203824_5975819032_R04C01	ALL_426	GSE49031	BCPALL	0		TCF3PBX1																46,XX,der(19)t(1;19)(q23;p13)[3]/46,XX[25]																											TCF3PBX1	0.987	TCF3PBX1	0.987	DUX4	0.004	PTFL	0.001
GSM1203825_5723654010_R02C01	ALL_427	GSE49031	BCPALL	0		ANEUPLOIDY																55,XX,+X,+6,+10,+10,+14,+17,+18,+21,+21[7]/46,XX[9]																											ANEUPLOIDY	0.986	ANEUPLOIDY	0.986	BCRABL1	0.004	BCRABL1_LIKE	0.004
GSM1203826_5723654010_R01C01	ALL_427	GSE49031	BCPALL	0		ANEUPLOIDY																55,XX,+X,+6,+10,+10,+14,+17,+18,+21,+21[7]/46,XX[9]																											ANEUPLOIDY	0.988	ANEUPLOIDY	0.988	BCRABL1_LIKE	0.003	BCRABL1	0.002
GSM1203827_6005486007_R02C02	ALL_428	GSE49031	TALL	0		UNCLEAR																46,XY[13]																											TALR	0.997	TALR	0.997	CBLOOD	0	TALLOTHER	0
GSM1203828_5859501022_R06C01	ALL_429	GSE49031	BCPALL	0		TCF3PBX1																35-47,XX,add(1)(p11),add(5)(q22),add(6)(q13),del(9)(p22),der(19)t(1;19)[cp13]																											TCF3PBX1	0.992	TCF3PBX1	0.992	MEF2D	0.002	PAX5ALT	0.001
GSM1203829_5975801021_R06C02	ALL_430	GSE49031	BCPALL	0		ETV6RUNX1																46,XX,del(6)(q13q23),der(11)t(11;12)(q21;q15)ins(11;?)(q21;?),-12,+mar[6]/46,XX[																											ETV6RUNX1	0.996	ETV6RUNX1	0.996	DUX4	0.001	NUTM1	0.001
GSM1203830_5854945009_R02C01	ALL_431	GSE49031	BCPALL	0	ETV6-RUNX1,RUNX1-ETV6	ETV6RUNX1																46,XY[25]																											ETV6RUNX1	0.999	ETV6RUNX1	0.999	NUTM1	0	BCRABL1_LIKE	0
GSM1203831_5854945004_R03C02	ALL_432	GSE49031	BCPALL	0		PAX5ALT																49,XY,t(3;20)(q21;p13),+5,+10,+14[14]/46,XY[6]																											PAX5ALT	0.987	PAX5ALT	0.987	BCRABL1	0.002	BCRABL1_LIKE	0.002
GSM1203832_5854945009_R04C01	ALL_433	GSE49031	BCPALL	0		BCRABL1_LIKE																49,XY,+X,+17,+21[8]/46,XY[7]																											BCRABL1_LIKE	0.925	BCRABL1_LIKE	0.925	ANEUPLOIDY	0.052	ETV6RUNX1	0.009
GSM1203833_6005486007_R03C01	ALL_434	GSE49031	BCPALL	0		ETV6RUNX1																46,XY,del(6)(q13q21)[3]/46,XY[22]																											ETV6RUNX1	0.991	ETV6RUNX1	0.991	DUX4	0.003	ZNF384	0.001
GSM1203834_5859501005_R06C02	ALL_435	GSE49031	BCPALL	0	EP300-ZNF384,ZNF384-EP300	ZNF384																46,XX[17]																											ZNF384	0.984	ZNF384	0.984	DUX4	0.004	BCRABL1_LIKE	0.003
GSM1203835_5854945009_R05C01	ALL_436	GSE49031	BCPALL	0		ANEUPLOIDY																53,XX,+X,+4,+10,+14,+17,+18,+21[cp4]/46,XX[4]																											ANEUPLOIDY	0.99	ANEUPLOIDY	0.99	BCRABL1_LIKE	0.003	BCRABL1	0.003
GSM1203836_5854945009_R06C01	ALL_437	GSE49031	BCPALL	0		ANEUPLOIDY																55-58,XY,+X,+Y,+3,+4,+10,+14,+15,+17,+18,+21,+22[cp9]/46,XY[10]																											ANEUPLOIDY	0.997	ANEUPLOIDY	0.997	TCF3HLF	0	BCRABL1_LIKE	0
GSM1203837_5958031027_R06C02	ALL_438	GSE49031	BCPALL	0		ETV6RUNX1																																											ETV6RUNX1	0.995	ETV6RUNX1	0.995	BCRABL1_LIKE	0.002	DUX4	0.001
GSM1203838_5975801021_R03C01	ALL_439	GSE49031	BCPALL	0		ETV6RUNX1																47,XX,del(6)(q21),+21[16].pcr.t(12;21)(p13;q22)																											ETV6RUNX1	0.987	ETV6RUNX1	0.987	ANEUPLOIDY	0.002	KMT2ABALL	0.002
GSM1203839_5854945018_R04C01	ALL_440	GSE49031	BCPALL	0		ETV6RUNX1																46,XX,del(12)(p13)[5].ish.del(12)(p13p13),t(12;21)(p13;q22)[12]																											ETV6RUNX1	0.995	ETV6RUNX1	0.995	DUX4	0.001	MEF2D	0.001
GSM1203840_5859501021_R01C01	ALL_441	GSE49031	TALL	0		UNCLEAR																46,XY[25]																											TALLOTHER	0.994	TALLOTHER	0.994	ETP	0.004	ALCL	0
GSM1203841_5859501029_R03C01	ALL_442	GSE49031	BCPALL	0		PAX5ALT																*44-47,XY,add(3)(q27),t(6;11)(p21;p15),+del(9)(q22q34),dic(9;20)(p13;q11)x2,del(																											PAX5ALT	0.991	PAX5ALT	0.991	BCRABL1_LIKE	0.002	BCRABL1	0.002
GSM1203842_6929689155_R01C01	ALL_443	GSE49031	BCPALL	0		ANEUPLOIDY																52,XY,+X,+6,+10,+14,+21,+21[3]/46,XY[9]																											ANEUPLOIDY	0.972	ANEUPLOIDY	0.972	BCRABL1_LIKE	0.008	PAX5ALT	0.004
GSM1203843_5723662004_R02C02	ALL_444	GSE49031	BCPALL	0	ETV6-RUNX1,RUNX1-ETV6	ETV6RUNX1																47,XY,+mar.ish.t(12;21)(p13;q22)[3]/46,XY[17]																											ETV6RUNX1	0.993	ETV6RUNX1	0.993	DUX4	0.002	BCRABL1_LIKE	0.001
GSM1203844_5723662004_R01C02	ALL_444	GSE49031	BCPALL	0	ETV6-RUNX1,RUNX1-ETV6	ETV6RUNX1																47,XY,+mar.ish.t(12;21)(p13;q22)[3]/46,XY[17]																											ETV6RUNX1	0.988	ETV6RUNX1	0.988	iAMP21	0.004	DUX4	0.003
GSM1203845_5975801021_R04C01	ALL_445	GSE49031	BCPALL	0		BCRABL1																46,XY[5].ish.t(9;22)(q34;q11)																											BCRABL1	0.992	BCRABL1	0.992	ANEUPLOIDY	0.002	BCRABL1_LIKE	0.002
GSM1203846_5723654010_R02C02	ALL_446	GSE49031	BCPALL	0		ETV6RUNX1																46,XX[18].ish.+10,t(12;21)(p13;q22),+16,+21																											ETV6RUNX1	0.99	ETV6RUNX1	0.99	ANEUPLOIDY	0.003	DUX4	0.001
GSM1203847_5723654010_R01C02	ALL_446	GSE49031	BCPALL	0		ETV6RUNX1																46,XX[18].ish.+10,t(12;21)(p13;q22),+16,+21																											ETV6RUNX1	0.99	ETV6RUNX1	0.99	BCRABL1_LIKE	0.002	ANEUPLOIDY	0.001
GSM1203848_6005574018_R03C01	ALL_447	GSE49031	BCPALL	0		ANEUPLOIDY																54-55,XX,+X,+4,+6,+10,+14,+17,+18,+18,+21[17]/46,XX[3]																											ANEUPLOIDY	0.996	ANEUPLOIDY	0.996	BCRABL1	0.001	BCRABL1_LIKE	0.001
GSM1203849_5854945018_R03C01	ALL_448	GSE49031	BCPALL	0		ETV6RUNX1																46,XX[10].ish.del(12)(p13p13),t(12;21)(p13;q22),+21																											ETV6RUNX1	0.993	ETV6RUNX1	0.993	PAX5ALT	0.001	TALLOTHER	0.001
GSM1203850_6005486007_R03C02	ALL_449	GSE49031	BCPALL	0		ANEUPLOIDY																56-57,XX,+X,+4,+6,+9,+10,+14,+14,+17,+18,+21,+21[26]/46,XX[4]																											ANEUPLOIDY	0.986	ANEUPLOIDY	0.986	BCRABL1	0.007	ZNF384	0.001
GSM1203851_6005486007_R01C01	ALL_450	GSE49031	BCPALL	0		ETV6RUNX1																44,XY,-8,add(12)(p?),-18[5]/45,idem,+mar[2]/46,XY[15].ish.t(12;21)(p13;q22)																											ETV6RUNX1	0.991	ETV6RUNX1	0.991	BCRABL1_LIKE	0.003	DUX4	0.002
GSM1203852_5723654010_R06C01	ALL_451	GSE49031	BCPALL	0		ANEUPLOIDY																55,XY,+X,+?X,+4,+6,+14,+17,+18,+21,+21[27]/46,XY[3]																											ANEUPLOIDY	0.993	ANEUPLOIDY	0.993	BCRABL1_LIKE	0.001	ZNF384	0.001
GSM1203853_5723654010_R05C01	ALL_451	GSE49031	BCPALL	0		ANEUPLOIDY																55,XY,+X,+?X,+4,+6,+14,+17,+18,+21,+21[27]/46,XY[3]																											ANEUPLOIDY	0.996	ANEUPLOIDY	0.996	BCRABL1_LIKE	0.001	MEF2D	0.001
GSM1203854_6005574018_R04C01	ALL_452	GSE49031	BCPALL	0		PAX5ALT																*#45,XX,dic(9;20)(p1?;q1?)[11]																											PAX5ALT	0.987	PAX5ALT	0.987	BCRABL1_LIKE	0.006	BCRABL1	0.003
GSM1203855_5854945009_R02C02	ALL_453	GSE49031	BCPALL	0		iAMP21																47,XY,+21[6]/46,XY[15]																											iAMP21	0.322	ANEUPLOIDY	0.611	iAMP21	0.322	BCRABL1_LIKE	0.049
GSM1203856_5975819055_R05C01	ALL_454	GSE49031	BCPALL	0		ANEUPLOIDY																54,XY,+X,+6,+14,+17,+17,+18,+21,+21[15]/55,idem,+18[2]/46,XY[3]																											ANEUPLOIDY	0.991	ANEUPLOIDY	0.991	KMT2ABALL	0.002	BCRABL1	0.001
GSM1203857_5859501022_R06C02	ALL_455	GSE49031	BCPALL	0		BCRABL1_LIKE																																											BCRABL1_LIKE	0.415	BCRABL1	0.433	BCRABL1_LIKE	0.415	ANEUPLOIDY	0.114
GSM1203858_6005486007_R01C02	ALL_456	GSE49031	BCPALL	0		DUX4																46,XY,?+8,?+14,-17,add(21)(q?),+2mar.ish.+8,+14,del(17)(q?),der..amp21?																											DUX4	0.995	DUX4	0.995	CMML	0.001	TCF3PBX1	0.001
GSM1203859_6005486007_R02C01	ALL_457	GSE49031	TALL	0		UNCLEAR																46,XY,?t(11;12)(q13;q23),?del(21)(q22)[4]																											UNCLEAR	0	BCL11B	0.87	ETP	0.13	CMARROW	0
GSM1203860_5723662025_R02C02	ALL_458	GSE49031	BCPALL	0	ETV6-RUNX1	ETV6RUNX1																46,XY.ish.t(12;21)(p13;q22),del(12)(p13p13),del(21)(q22q22)																											ETV6RUNX1	0.997	ETV6RUNX1	0.997	NUTM1	0.001	BCRABL1_LIKE	0.001
GSM1203861_5723662025_R04C02	ALL_459	GSE49031	BCPALL	0		ANEUPLOIDY																57,XY,+14,+?15,+?17,+21,+6-7mar[cp13]																											ANEUPLOIDY	0.998	ANEUPLOIDY	0.998	MEF2D	0.001	iAMP21	0.001
GSM1203862_5854945009_R06C02	ALL_460	GSE49031	BCPALL	0	P2RY8-CRLF2	BCRABL1_LIKE																46,XY[24]																											BCRABL1_LIKE	0.973	BCRABL1_LIKE	0.973	PAX5ALT	0.014	ANEUPLOIDY	0.006
GSM1203863_5975819032_R04C02	ALL_461	GSE49031	TALL	0		UNCLEAR																47,XY,+der(6)t(6;7)(q12;q31),t(11;19)(q23;p13)																											UNCLEAR	0	TALLOTHER	0.969	ETP	0.023	TALR	0.008
GSM1203864_5975819002_R01C01	ALL_462	GSE49031	BCPALL	0		ANEUPLOIDY																60,XY,+X,+4,+8,+10,+11,+12,+14,+15,+17,+21,+21,+1-4mar[cp5]/46,XY[17]																											ANEUPLOIDY	0.982	ANEUPLOIDY	0.982	BCRABL1_LIKE	0.006	ETV6RUNX1	0.003
GSM1203865_6005486016_R01C01	ALL_463	GSE49031	TALL	0		UNCLEAR																.ish.??,X?,del(9)(p21p21)x2																											TALR	0.997	TALR	0.997	CBLOOD	0	PAX5ALT	0
GSM1203866_5723654010_R06C02	ALL_464	GSE49031	BCPALL	0		ANEUPLOIDY																56-57,XY,+X,+6,+?13,+14,+15,+?17,+21,+21,+2-5mar[cp23]/46,XY[2]																											ANEUPLOIDY	0.995	ANEUPLOIDY	0.995	BCRABL1_LIKE	0.001	BCRABL1	0.001
GSM1203867_5723654010_R05C02	ALL_464	GSE49031	BCPALL	0		ANEUPLOIDY																56-57,XY,+X,+6,+?13,+14,+15,+?17,+21,+21,+2-5mar[cp23]/46,XY[2]																											ANEUPLOIDY	0.993	ANEUPLOIDY	0.993	BCRABL1_LIKE	0.002	ZNF384	0.001
GSM1203868_5958154013_R01C01	ALL_465	GSE49031	BCPALL	0		TCF3PBX1																46,XX,der(19)t(1;19)(q23;p13][5]/46,idem,del(13)(q12q14)[12]/47,idem,del(13),+ma																											TCF3PBX1	0.992	TCF3PBX1	0.992	MEF2D	0.004	PAX5ALT	0.001
GSM1203869_5723662052_R04C01	ALL_466	GSE49031	TALL	0		UNCLEAR																46,XX[11]																											TALR	0.996	TALR	0.996	IDH	0.001	CBLOOD	0
GSM1203870_5723662052_R02C01	ALL_467	GSE49031	BCPALL	0		ANEUPLOIDY																51-52,XY,+6,+12,+2-4mar[8].ish.21q22 x 3-5/46,XY[2]																											ANEUPLOIDY	0.997	ANEUPLOIDY	0.997	iAMP21	0.001	PAX5P80R	0.001
GSM1203871_5854945023_R05C01	ALL_468	GSE49031	BCPALL	0		DUX4																#46,XY,+mar,inc[10]/46,XY[12].ish.del(9)(p21p21)x2,dic(9;20)																											DUX4	0.971	DUX4	0.971	ZNF384	0.023	KMT2ABALL	0.001
GSM1203872_5958154013_R02C01	ALL_469	GSE49031	BCPALL	0	MLL-GAS7,ZCCHC7-PAX5	KMT2ABALL																46,XX,t(11;17)(q23;p13)[25]																											KMT2ABALL	0.994	KMT2ABALL	0.994	BCRABL1	0.001	JMMLh	0.001
GSM1203873_5723662052_R06C01	ALL_470	GSE49031	BCPALL	0		BCRABL1_LIKE																46,X,-X,del(7)(p1?3),add(9)(p24),add(14)(q32),+mar[6]/46,XX[19]																											BCRABL1_LIKE	0.902	BCRABL1_LIKE	0.902	ANEUPLOIDY	0.067	ETV6RUNX1	0.019
GSM1203874_5975819055_R03C02	ALL_471	GSE49031	BCPALL	0		ANEUPLOIDY																46,XX[25].ish.??,XX,+X,+4,+6,+14,+17,+18,+21,+21																											ANEUPLOIDY	0.997	ANEUPLOIDY	0.997	ZNF384	0.001	BCRABL1_LIKE	0.001
GSM1203875_5723662052_R02C02	ALL_472	GSE49031	BCPALL	0		ANEUPLOIDY																53,XX,+4,+6,+8,+14,+17,+21,+21[24]/46,XX[1]																											ANEUPLOIDY	0.995	ANEUPLOIDY	0.995	BCRABL1_LIKE	0.001	PAX5ALT	0.001
GSM1203876_6005574018_R03C02	ALL_473	GSE49031	BCPALL	0		UNCLEAR																72,XX,+X,+X,+1,+1,+2,+4,+5,+6,+8,+10,+11,+12,+14,+14,+16,+16,+17,i(17)(q10),+18,																											DUX4	0.988	DUX4	0.988	KMT2ABALL	0.003	ZNF384	0.002
GSM1203877_5958154013_R04C01	ALL_474	GSE49031	BCPALL	0		ANEUPLOIDY																54,XX,+X,+X,+6,+10,+14,+17,+21,+21[3]/55,XX,+X,+X,+6,+10,+14,+17,+21,+21,+21[17]																											ANEUPLOIDY	0.995	ANEUPLOIDY	0.995	BCRABL1_LIKE	0.001	KMT2ABALL	0.001
GSM1203878_5723662052_R06C02	ALL_475	GSE49031	BCPALL	0	KMT2A-AFF1	KMT2ABALL																47,XX,t(4;11)(q21;q23],+mar[2]/46,XX(11]																											KMT2ABALL	0.998	KMT2ABALL	0.998	CEBPA	0	BCRABL1	0
GSM1203879_5854945023_R01C02	ALL_476	GSE49031	BCPALL	0		ANEUPLOIDY																57-58,XX,+X,+4,+5,+6,+8,+10,+14,+14,+17,+18,+18,+21,+21[cp6]																											ANEUPLOIDY	0.997	ANEUPLOIDY	0.997	PAX5ALT	0.001	ZNF384	0
GSM1203880_6005486016_R03C01	ALL_477	GSE49031	BCPALL	0	P2RY8-CRLF2	BCRABL1_LIKE																46,XY,der(2)ins(2;7)(q3?;?),der(7)del(7)(?p?)?inv(7)[9]/46,XY[1]																											BCRABL1_LIKE	0.869	BCRABL1_LIKE	0.869	PAX5ALT	0.12	ANEUPLOIDY	0.005
GSM1203881_6005486016_R02C02	ALL_478	GSE49031	BCPALL	0		ANEUPLOIDY																52-59,XY,+X,+X,+4,+5,+8,+10,der(13;14)(q10;q10)c,+14,+17,+18,+20,+21,+21,+22[cp7																											ANEUPLOIDY	0.989	ANEUPLOIDY	0.989	BCRABL1_LIKE	0.004	ETV6RUNX1	0.003
GSM1203882_6005574021_R03C02	ALL_479	GSE49031	BCPALL	0		ANEUPLOIDY																59-61,XX,-Y+3,+4,+5,+6,+8,+10,+10,+14,+15,+17,+18,+19,+21,+22,inc[cp22]/46,XY[3]																											ANEUPLOIDY	0.995	ANEUPLOIDY	0.995	PAX5ALT	0.002	BCRABL1_LIKE	0.001
GSM1203883_6005574021_R01C02	ALL_480	GSE49031	BCPALL	0		BCRABL1_LIKE																																											BCRABL1_LIKE	0.827	BCRABL1_LIKE	0.827	BCRABL1	0.086	ANEUPLOIDY	0.068
GSM1203884_5723662044_R02C01	ALL_481	GSE49031	BCPALL	0		BCRABL1_LIKE																																											BCRABL1_LIKE	0.915	BCRABL1_LIKE	0.915	PAX5ALT	0.058	BCRABL1	0.013
GSM1203885_6005486016_R04C01	ALL_482	GSE49031	BCPALL	0	MAFK-PDGFA	ANEUPLOIDY																53-57,XX,+X,dup(1)(q24q32),+4,+6,+8,+17,+21,+21,+mar,inc[cp24]/46,XX[6]																											ANEUPLOIDY	0.998	ANEUPLOIDY	0.998	PAX5P80R	0.001	ZNF384	0.001
GSM1203886_6005486016_R05C01	ALL_483	GSE49031	TALL	0		UNCLEAR																45-46,XY,add(1)(p36),-5,t(8;14)(q24;q11),i(9)(q10),-16,+2mar[cp23]/46,XY[1]																											TALR	0.993	TALR	0.993	hMDS	0.001	NOTCH1_TLBL	0.001
GSM1203887_5723662052_R04C02	ALL_484	GSE49031	TALL	0		UNCLEAR																46,XY[25].ish.del(9)(p21p21)																											TALLOTHER	0.996	TALLOTHER	0.996	ETP	0.003	ETV6RUNX1	0
GSM1203888_5958154013_R02C02	ALL_485	GSE49031	BCPALL	0	PAX5-ETV6	PAX5ALT																45,XY,der(6)t(6;9)(q11;q?12),der(9)t(6;9)(q?22;q11),dic(9;12)(p13;p12),del(17)(p																											PAX5ALT	0.998	PAX5ALT	0.998	PAX5P80R	0.001	BCRABL1	0
GSM1203889_5723662044_R04C01	ALL_486	GSE49031	BCPALL	0		ANEUPLOIDY																54,XY,+X,+4,+8,+10,+14,+21,+21,+2mar[cp5]																											ANEUPLOIDY	0.992	ANEUPLOIDY	0.992	BCRABL1	0.004	ZNF384	0.001
GSM1203890_5958154013_R03C02	ALL_487	GSE49031	BCPALL	0		ETV6RUNX1																45,XX,dic(7;12)(p11;p11)[11]/46,XX[14]																											ETV6RUNX1	0.99	ETV6RUNX1	0.99	BCRABL1_LIKE	0.003	ANEUPLOIDY	0.002
GSM1203891_6005486016_R01C02	ALL_488	GSE49031	BCPALL	0	ETV6-RUNX1	ETV6RUNX1																46,XX,der(4)t(4;22)(p15;q13),del(12)(p11.2).ish.t(12;21)(p13;q22)[24]/46,XX[10]																											ETV6RUNX1	0.995	ETV6RUNX1	0.995	DUX4	0.002	BCRABL1_LIKE	0.001
GSM1203892_5854945023_R04C02	ALL_489	GSE49031	BCPALL	0		iAMP21																??,X?.ish.amp(21)(q22)																											iAMP21	0.986	iAMP21	0.986	ANEUPLOIDY	0.004	BCRABL1_LIKE	0.003
GSM1203893_5958154013_R01C02	ALL_490	GSE49031	BCPALL	0		ANEUPLOIDY																55-61,XY.ish.+X,+Y,+4,+5,+6,+8,+8,+8,+10,+14,+17,+19,+21,+21,+21[cp10]/46,XY[1]																											ANEUPLOIDY	0.995	ANEUPLOIDY	0.995	iAMP21	0.001	NUTM1	0.001
GSM1203894_5854945007_R01C01	ALL_491	GSE49031	BCPALL	0		BCRABL1_LIKE																																											BCRABL1_LIKE	0.983	BCRABL1_LIKE	0.983	PAX5ALT	0.009	ANEUPLOIDY	0.002
GSM1203895_6005574021_R02C01	ALL_492	GSE49031	BCPALL	0		ANEUPLOIDY																56,XY,+X,+Y,+4,+8,+10,+11,+14,+18,+21,+21[11]/57,idem,+9[12]/46,XY[23]																											ANEUPLOIDY	0.988	ANEUPLOIDY	0.988	BCRABL1_LIKE	0.006	ZNF384	0.003
GSM1203896_5854945023_R05C02	ALL_493	GSE49031	BCPALL	0	ETV6-RUNX1	ETV6RUNX1																47,XY,+21,inc[4]ish.der(3)t(3;7)(?;?),der(12)t(10;12)(?;?),t(12;21)(p13;q22)/46,																											ETV6RUNX1	0.993	ETV6RUNX1	0.993	BCRABL1_LIKE	0.003	nebvBL	0.001
GSM1203897_6005574021_R01C01	ALL_494	GSE49031	BCPALL	0		PAX5ALT																*#49,XX,del(2)(p21p25),+8,dic(9;20)(p13.2;q11),+20,+21,+21/.arrcgh.del(15)(q26.1																											PAX5ALT	0.997	PAX5ALT	0.997	TALLOTHER	0.001	MEF2D	0
GSM1203898_5723662044_R06C01	ALL_495	GSE49031	BCPALL	0	ETV6-AK125726	ETV6RUNX1																46,XX[3]																											ETV6RUNX1	0.988	ETV6RUNX1	0.988	BCRABL1_LIKE	0.004	ANEUPLOIDY	0.004
GSM1203899_5975801001_R01C01	ALL_496	GSE49031	BCPALL	0	MLL-AFF1	KMT2ABALL																46,XX,t(4;l l)(q21;q23),inc[4]/46,XX[2]																											KMT2ABALL	0.992	KMT2ABALL	0.992	NUTM1	0.002	MEF2D	0.001
GSM1203900_6005574021_R02C02	ALL_497	GSE49031	BCPALL	0		PAX5ALT																																											PAX5ALT	0.85	PAX5ALT	0.85	iAMP21	0.143	BCRABL1_LIKE	0.003
GSM1203901_6005574008_R03C02	ALL_498	GSE49031	BCPALL	0	ETV6-RUNX1	ETV6RUNX1																inga mitoser.ish.??,X?,t(12;21)(p13;q22)																											ETV6RUNX1	0.996	ETV6RUNX1	0.996	BCRABL1_LIKE	0.002	DUX4	0.001
GSM1203902_6005486001_R06C01	ALL_499	GSE49031	BCPALL	0		ANEUPLOIDY																56-60,XY,inc[20]/46,XY[5].ish.+9,+11,+21,+21																											ANEUPLOIDY	0.997	ANEUPLOIDY	0.997	BCRABL1	0.001	iAMP21	0
GSM1203903_6929726092_R02C02	ALL_500	GSE49031	BCPALL	0		ETV6RUNX1																47,XY,del(1)(p3?),+6,der(6)t(6;10)(q1?;p11.2)x2,der(10)t(1;10)(p3?;p11.2),del(12																											ETV6RUNX1	0.99	ETV6RUNX1	0.99	BCRABL1_LIKE	0.002	ANEUPLOIDY	0.002
GSM1203904_6929726073_R02C02	ALL_501	GSE49031	BCPALL	0	DUX4-IGH	DUX4																46,XX[20]																											DUX4	0.996	DUX4	0.996	BCRABL1	0.001	TCF3HLF	0.001
GSM1203905_5723662044_R02C02	ALL_502	GSE49031	TALL	0	XPO1-MLLT10	UNCLEAR																46,XY,?t(2;10)(p2?;p?)[4]/46,idem,t(2;9)(p1?;p?)[5]/46,XY[3]																											ETP	0.933	ETP	0.933	TALLOTHER	0.066	FETETS	0
GSM1203906_6005574021_R05C01	ALL_503	GSE49031	BCPALL	0	ARHGEF6-ORC4	ANEUPLOIDY																63,XX,+X,dup(1)(q12-21q31-32),der(2)t(X;2)(?,q2?),+2,+4,+5,+6,+8,+10,+11,+12,+14																											ANEUPLOIDY	0.993	ANEUPLOIDY	0.993	iAMP21	0.002	PAX5ALT	0.001
GSM1203907_5854945009_R05C02	ALL_504	GSE49031	BCPALL	0		ETV6RUNX1																46,XY[2]/46,XY.ish.del(12)(p13p13),t(12;21)(p13;q22)																											ETV6RUNX1	0.997	ETV6RUNX1	0.997	BCRABL1_LIKE	0.001	ANEUPLOIDY	0
GSM1203908_5854945023_R02C02	ALL_505	GSE49031	BCPALL	0		BCRABL1																46,XX,t(9;22)(q34;q11)[1]/46,idem,i(9)(q10)[6]/46,idem,del(6)(q?),i(9)[9]/46,XX[																											BCRABL1	0.648	BCRABL1	0.648	PAX5ALT	0.21	BCRABL1_LIKE	0.13
GSM1203909_5975819032_R06C02	ALL_506	GSE49031	BCPALL	0		TCF3PBX1																45,X,-X,t(1;19)(q23;p13)[3]/46,XX,t(1;19)(q23;p13),-4,-8,-13,inc[cp17].ish.del(9																											TCF3PBX1	0.996	TCF3PBX1	0.996	ANEUPLOIDY	0.001	TCF3HLF	0.001
GSM1203910_6005486007_R06C02	ALL_507	GSE49031	TALL	0		UNCLEAR																46,Y,t(X;7)(q22;q36)[25]/46,XY[8]																											TALR	0.997	TALR	0.997	NPM1_IDH	0	HL	0
GSM1203911_5854945023_R02C01	ALL_508	GSE49031	BCPALL	0		ANEUPLOIDY																56,XY,+X,+4,+6,+8,+9,+10,+14,dup(15)(q22q26),+18,+21,+21[25]																											ANEUPLOIDY	0.977	ANEUPLOIDY	0.977	BCRABL1_LIKE	0.007	BCRABL1	0.003
GSM1203912_5975819055_R01C02	ALL_509	GSE49031	TALL	0		UNCLEAR																46,XY[25]																											TALR	0.998	TALR	0.998	NOTCH1_TLBL	0.001	CBLOOD	0
GSM1203913_5975819055_R05C02	ALL_510	GSE49031	BCPALL	0		ETV6RUNX1																47,XX,+21[13]/48,idem,+10[8]/46,XX[1].pcr.ish.t(12;21)(p13;q22),+der(21)t(12;21)																											ETV6RUNX1	0.995	ETV6RUNX1	0.995	TCF3PBX1	0.001	BCL11B	0.001
GSM1203914_6005574018_R02C02	ALL_511	GSE49031	BCPALL	0		ETV6RUNX1																??,X?.ish.t(12;21)(p13;q22)																											ETV6RUNX1	0.989	ETV6RUNX1	0.989	TALLOTHER	0.002	BCRABL1_LIKE	0.002
GSM1203915_5854945023_R04C01	ALL_512	GSE49031	BCPALL	0		ETV6RUNX1																??,X?.pcr.ish.t(12;21)(p13;q22)																											ETV6RUNX1	0.991	ETV6RUNX1	0.991	KMT2ABALL	0.002	NUTM1	0.001
GSM1203916_6005486016_R06C01	ALL_513	GSE49031	BCPALL	0		iAMP21																48,XY,t(5;9)(q13;q22),+2mar[24].ish.+i(21)(q10)x2/46,XY[1]																											iAMP21	0.924	iAMP21	0.924	BCRABL1_LIKE	0.061	PAX5ALT	0.007
GSM1203917_6005486016_R04C02	ALL_514	GSE49031	BCPALL	0	P2RY8-CRLF2,CRLF2-P2RY8	BCRABL1_LIKE																49-50,XX,inc[cp3].ish.+21																											BCRABL1_LIKE	0.938	BCRABL1_LIKE	0.938	PAX5ALT	0.035	ANEUPLOIDY	0.016
GSM1203918_6005486016_R05C02	ALL_515	GSE49031	TALL	0		UNCLEAR																46,XY[8]																											TALR	0.997	TALR	0.997	NOTCH1_TLBL	0.001	BCL11B	0.001
GSM1203919_6005574021_R06C01	ALL_516	GSE49031	TALL	0		UNCLEAR																46,XX,-7,add(7)(q33),add(10)(p13),-14,+2mar[21]																											UNCLEAR	0	TALR	0.821	TALLOTHER	0.175	CMARROW	0.004
GSM1203920_6005486016_R06C02	ALL_517	GSE49031	BCPALL	0		ANEUPLOIDY																53-54,XY,+X,dup(1)(q32q42),+4,+6,+10,+18+21,+21,inc[cp14]/46,XY[11]																											ANEUPLOIDY	0.975	ANEUPLOIDY	0.975	iAMP21	0.015	BCRABL1_LIKE	0.004
GSM1203921_5854945023_R03C01	ALL_518	GSE49031	BCPALL	0		BCRABL1																46,XX[25].ish.t(9;22)(q34;q11)BCR/ABL:p190																											BCRABL1	0.836	BCRABL1	0.836	BCRABL1_LIKE	0.14	ANEUPLOIDY	0.019
GSM1203922_5854945023_R01C01	ALL_519	GSE49031	TALL	0		UNCLEAR																46,XX,del(6)(q13q23),del(9)(p22)[3]/46,XX[10]																											TALR	0.997	TALR	0.997	CBLOOD	0	CMML	0
GSM1203923_6005574017_R04C01	ALL_520	GSE49031	BCPALL	0		ANEUPLOIDY																46,XY[25]																											ANEUPLOIDY	0.993	ANEUPLOIDY	0.993	BCRABL1_LIKE	0.002	ETV6RUNX1	0.001
GSM1203924_6005574017_R06C01	ALL_521	GSE49031	BCPALL	0		PAX5ALT																46,XX[25]																											PAX5ALT	0.991	PAX5ALT	0.991	BCRABL1_LIKE	0.003	KMT2ABALL	0.002
GSM1203925_6005574021_R03C01	ALL_522	GSE49031	TALL	0		UNCLEAR																46,XY,del(9)(p13),dup(9)(p13p22)[7]																											TALR	0.998	TALR	0.998	TALLOTHER	0.001	NOTCH1_TLBL	0
GSM1203926_5854945023_R03C02	ALL_523	GSE49031	BCPALL	0		BCRABL1_LIKE																46,XY,t(1;5)(q21;q33)[7]/46,XY[7]																											BCRABL1_LIKE	0.742	BCRABL1_LIKE	0.742	BCRABL1	0.22	ANEUPLOIDY	0.025
GSM1203927_6005574008_R05C02	ALL_524	GSE49031	BCPALL	0		ANEUPLOIDY																58-59,XX,+X,+4,+5,+6,+10,+11,+14,+17,+18,+21,+21+22[cp10]/46,XX[5]																											ANEUPLOIDY	0.997	ANEUPLOIDY	0.997	BCRABL1_LIKE	0.002	PAX5ALT	0
GSM1203928_5975819055_R02C01	ALL_525	GSE49031	BCPALL	0		ETV6RUNX1																.pcr.ish.del(12)(p13p13),t(12;21)(p13;q22)																											ETV6RUNX1	0.992	ETV6RUNX1	0.992	BCRABL1_LIKE	0.002	DUX4	0.001
GSM1203929_6969568050_R05C02	ALL_526	GSE49031	BCPALL	0		PAX5ALT																saknas																											PAX5ALT	0.621	PAX5ALT	0.621	BCRABL1_LIKE	0.364	ZNF384	0.005
GSM1203930_5975819055_R04C02	ALL_527	GSE49031	BCPALL	0		UNCLEAR																saknas																											KMT2ABALL	0.732	KMT2ABALL	0.732	ETV6RUNX1	0.105	ANEUPLOIDY	0.099
GSM1203931_5854945009_R04C02	ALL_528	GSE49031	BCPALL	0	PAX5-FOXP1	UNCLEAR																47,XY,+18[13]/46,XY[7]																											UNCLEAR	0	BCRABL1_LIKE	0.501	MEF2D	0.175	TALLOTHER	0.136
GSM1203932_5975819055_R06C01	ALL_529	GSE49031	BCPALL	0	P2RY8-CRLF2	BCRABL1_LIKE																46,XX,der(4)t(4;17)(p?;q?),?i(8)(q10)																											BCRABL1_LIKE	0.89	BCRABL1_LIKE	0.89	PAX5ALT	0.095	ANEUPLOIDY	0.004
GSM1203933_6005486016_R03C02	ALL_530	GSE49031	TALL	0		UNCLEAR																46,XY,t(7;11)(q36;p15)[25].ish.del(9)(p21p21)x2																											TALR	0.997	TALR	0.997	CBLOOD	0.001	ETV6RUNX1	0
GSM1203934_5958154013_R03C01	ALL_531	GSE49031	BCPALL	0		BCRABL1																45,XY,der(7;9)(q10;q10)t(9;22)(q34;q11.2),der(22)t(9;22)[10]/47,idem,+del(1)(p22																											BCRABL1	0.948	BCRABL1	0.948	PAX5ALT	0.03	BCRABL1_LIKE	0.009
GSM1203935_5854945023_R06C02	ALL_532	GSE49031	BCPALL	0		iAMP21																46,XY[17]/46,XY.ish.amp(21)(q22)[12]																											iAMP21	0.903	iAMP21	0.903	ANEUPLOIDY	0.071	BCRABL1_LIKE	0.016
GSM1203936_6005574021_R05C02	ALL_533	GSE49031	TALL	0		UNCLEAR																51-52,X,-X,der(2)t(2;4)(?;?),der(3)t(3;14)(?;?),der(4)t(X;4)t(X;11)(?;?;?),+8,+1																											ETP	0.999	ETP	0.999	TALLOTHER	0.001	KMT2AAML_HOXAB	0
GSM1203937_6005574021_R04C01	ALL_534	GSE49031	BCPALL	0		KMT2ABALL																47,XY,+X,t(4;11)(q21;q23)[5]/46,XY[1]																											KMT2ABALL	0.988	KMT2ABALL	0.988	TCF3PBX1	0.002	ZNF384	0.002
GSM1203938_6005574021_R04C02	ALL_535	GSE49031	BCPALL	0		ANEUPLOIDY																55,X,-Y,+X,dup(1)(q32q42),+4,+6,+8,+10,+14,+17,+18,+21,+21[13]/ 57,XY,+X,+4,+de																											ANEUPLOIDY	0.997	ANEUPLOIDY	0.997	iAMP21	0.001	PAX5ALT	0
GSM1203939_5854945007_R02C01	ALL_536	GSE49031	BCPALL	10	P2RY8-CRLF2	BCRABL1_LIKE																51,XY,+X,+4,+8,+14,dup(17)(q1?q25),+21[18]/46,XY[2]																											BCRABL1_LIKE	0.013	ANEUPLOIDY	0.962	iAMP21	0.014	BCRABL1_LIKE	0.013
GSM1203940_5723662044_R04C02	ALL_537	GSE49031	BCPALL	0		PAX5ALT																#46,XX,dic(9;20)(p13;q11),+20[5]/46,XX[19]																											PAX5ALT	0.986	PAX5ALT	0.986	BCRABL1_LIKE	0.01	ANEUPLOIDY	0.002
GSM1203941_6005486001_R02C01	ALL_538	GSE49031	TALL	0		UNCLEAR																46,XY[24]																											TALR	0.997	TALR	0.997	NOTCH1_TLBL	0.001	SZ	0
GSM1203942_5854945004_R02C02	ALL_539	GSE49031	BCPALL	0	PAX5-JAK2	BCRABL1_LIKE																46,XY[3]																											BCRABL1_LIKE	0.971	BCRABL1_LIKE	0.971	ETV6RUNX1	0.017	ANEUPLOIDY	0.006
GSM1203943_5854945007_R04C01	ALL_540	GSE49031	BCPALL	0	ETV6-RUNX1	ETV6RUNX1																46,XX[10].ish.pcr.del(12)(p13p13),t(12;21)(p13;q22)																											ETV6RUNX1	0.991	ETV6RUNX1	0.991	BCRABL1_LIKE	0.003	ANEUPLOIDY	0.001
GSM1203944_6005574008_R04C02	ALL_541	GSE49031	BCPALL	0	ETV6-RUNX1	ETV6RUNX1																46,XY.ish.t(12;21)(p13;q22)																											ETV6RUNX1	0.996	ETV6RUNX1	0.996	BCRABL1_LIKE	0.002	PAX5ALT	0
GSM1203945_5723662044_R06C02	ALL_542	GSE49031	BCPALL	0		PAX5ALT																#46,XX[10].ish.del(9)(p21p21),dic(9;20)																											PAX5ALT	0.984	PAX5ALT	0.984	BCRABL1_LIKE	0.005	BCRABL1	0.003
GSM1203946_6005486008_R01C02	ALL_543	GSE49031	BCPALL	0		ANEUPLOIDY																53,XY,+X,+4,+6,+17,+18,+21,+21[?]/54,idem,+10[?]/46,XY[?]																											ANEUPLOIDY	0.997	ANEUPLOIDY	0.997	BCRABL1_LIKE	0.001	PAX5ALT	0.001
GSM1203947_5975819002_R03C01	ALL_544	GSE49031	BCPALL	7	BCR-ABL1	BCRABL1																46,XY,t(9;22)(q34;q11)[8]/47,idem,+der(22)t(9;22)(q34;q11)[17]BCR/ABL:p210																											BCRABL1	0.806	BCRABL1	0.806	hMDS	0.044	JMMLh	0.033
GSM1203948_6005574006_R05C01	ALL_545	GSE49031	BCPALL	0		ANEUPLOIDY																.ish.??,XY,+X,+4,+6,+10,+14,+17,+18,+21,+21																											ANEUPLOIDY	0.991	ANEUPLOIDY	0.991	BCRABL1_LIKE	0.002	IDH	0.001
GSM1203949_5723662024_R02C01	ALL_546	GSE49031	BCPALL	0	DUX4-IGH	DUX4																46,XY[2]																											DUX4	0.998	DUX4	0.998	ETV6RUNX1	0.001	PAX5P80R	0
GSM1203950_6005574006_R01C01	ALL_547	GSE49031	BCPALL	0		BCRABL1_LIKE																																											BCRABL1_LIKE	0.83	BCRABL1_LIKE	0.83	ANEUPLOIDY	0.155	BCRABL1	0.006
GSM1203951_6005486001_R04C01	ALL_548	GSE49031	BCPALL	0		ETV6RUNX1																46,XX,inc[21].ish.del(12)(p13p13),t(12;21)(p13;q22)																											ETV6RUNX1	0.994	ETV6RUNX1	0.994	BCRABL1_LIKE	0.001	DUX4	0.001
GSM1203952_5859501005_R01C01	ALL_549	GSE49031	BCPALL	0		ANEUPLOIDY																46-47,XX,-6,add(17)(p?),+21,+1-3mar[cp13]/46,XY[8].ish.t(X;18) cgh.enh17q																											ANEUPLOIDY	0.808	ANEUPLOIDY	0.808	BCRABL1_LIKE	0.121	ETV6RUNX1	0.047
GSM1203953_5723662024_R04C01	ALL_550	GSE49031	BCPALL	0		ETV6RUNX1																46,XY.ish.t(12;21)(p13;22)[18]/47-48,idem,+21,+mar[cp4]																											ETV6RUNX1	0.997	ETV6RUNX1	0.997	BCRABL1	0.001	MEF2D	0
GSM1203954_5975819056_R04C02	ALL_551	GSE49031	BCPALL	0		ETV6RUNX1																46,XY,inc[17].ish.del(9)(p21p21)x2,del(12)(p13p13),t(12;21)(p13;q22)																											ETV6RUNX1	0.994	ETV6RUNX1	0.994	ZNF384	0.002	BCRABL1_LIKE	0.001
GSM1203955_6005486008_R05C02	ALL_552	GSE49031	TALL	0		UNCLEAR																45,XY,-18[3]/46,XY[22].arr.del(9)(p21p21)x2																											TALR	0.997	TALR	0.997	TALLOTHER	0.001	JMMLh	0.001
GSM1203956_5723662024_R04C02	ALL_553	GSE49031	BCPALL	0		ANEUPLOIDY																52,XX,+X,+6,+?18,+21,+21,+2-5mar[cp7]/46,XX[2]																											ANEUPLOIDY	0.994	ANEUPLOIDY	0.994	PAX5P80R	0.002	iAMP21	0.001
GSM1203957_5859501005_R02C01	ALL_554	GSE49031	BCPALL	0		PAX5ALT																46,XX,del(16)(q11.2)[21]/46,XX[3]																											PAX5ALT	0.996	PAX5ALT	0.996	BCRABL1_LIKE	0.001	iAMP21	0.001
GSM1203958_5723662024_R06C01	ALL_555	GSE49031	BCPALL	0		ANEUPLOIDY																.ish.??,X?,+11,+12,+21,+21,+22/46,XX[22]																											ANEUPLOIDY	0.752	ANEUPLOIDY	0.752	BCRABL1	0.175	BCRABL1_LIKE	0.046
GSM1203959_5854945007_R01C02	ALL_556	GSE49031	BCPALL	0	IGH-DUX4	DUX4																46,XY[12]																											DUX4	0.998	DUX4	0.998	NUTM1	0.001	MCL_SOX11P	0
GSM1203960_5859501005_R03C01	ALL_557	GSE49031	BCPALL	0		DUX4																46,XX[3]																											DUX4	0.989	DUX4	0.989	ETV6RUNX1	0.003	TCF3PBX1	0.002
GSM1203961_5975819056_R02C02	ALL_558	GSE49031	TALL	0		UNCLEAR																46,XY,del(9)(p21)[3]/46,XY[3]																											TALR	0.997	TALR	0.997	TALLOTHER	0.002	ANEUPLOIDY	0
GSM1203962_5723662024_R06C02	ALL_559	GSE49031	TALL	0	RIC3-TRBC2	UNCLEAR																46,XY,t(7;9)(q3?4;q3?2)[10].ish.del(9)(p21p21)x2,der(11)t(7;11)(q3?4;p1?3)/46,XY																											TALR	0.997	TALR	0.997	NOTCH1_TLBL	0.001	TALLOTHER	0.001
GSM1203963_6005486008_R06C02	ALL_560	GSE49031	BCPALL	0		TCF3PBX1																46,XX,t(5;12)(q1?3;p1?2),der(19)t(1;19)(q23;p13)[10]/46,XX[6]																											TCF3PBX1	0.995	TCF3PBX1	0.995	DUX4	0.001	BCRABL1	0.001
GSM1203964_5854945007_R04C02	ALL_561	GSE49031	BCPALL	0		ETV6RUNX1																46,X,-X,+3,der(4)t(4;21)(q21;q22),der(12)t(4;21)(q21;q22)t(12;21)(p13;q22),der(2																											ETV6RUNX1	0.997	ETV6RUNX1	0.997	DUX4	0.001	BCRABL1_LIKE	0.001
GSM1203965_6929689147_R02C02	ALL_562	GSE49031	BCPALL	0		TCF3PBX1																46,XX,del(9)(p1?3),der(19)t(1;19)(q23;q13)[6]/46,XX[4]																											TCF3PBX1	0.994	TCF3PBX1	0.994	DUX4	0.001	KMT2ABALL	0.001
GSM1203966_5723662024_R02C02	ALL_563	GSE49031	BCPALL	6	LYN-NCOR1	BCRABL1_LIKE																47,XY,+X,add(8)(p1?1),inv(9)(p11q13)c[5]/48,idem,+mar[3]/46,XY,inv(9)c[15]																											BCRABL1_LIKE	0.157	ANEUPLOIDY	0.689	BCRABL1_LIKE	0.157	ETV6RUNX1	0.085
GSM1203967_6005486008_R05C01	ALL_564	GSE49031	BCPALL	3		iAMP21																47,XY,+X,?dup(21)(q11q22)[8].ish.iamp(21)(q22)/46,XY[14]																											iAMP21	0.057	ANEUPLOIDY	0.916	iAMP21	0.057	BCRABL1	0.009
GSM1203968_6005486008_R03C02	ALL_565	GSE49031	BCPALL	0		ANEUPLOIDY																55,XY,+X,+4,+8,+14,+15,+17,+18,+21,+22[10]/46,XY[12]																											ANEUPLOIDY	0.993	ANEUPLOIDY	0.993	BCRABL1_LIKE	0.001	TCF3PBX1	0.001
GSM1203969_5854945004_R05C02	ALL_566	GSE49031	BCPALL	0		PAX5ALT																44-45,X,-X,-9,-15,-19,add(19)(p13),-20,add(22)(q13),+3mar[cp34]/46,XX[3]																											PAX5ALT	0.997	PAX5ALT	0.997	ZNF384	0.002	MEF2D	0
GSM1203970_5975819056_R06C01	ALL_567	GSE49031	BCPALL	0	ETV6-RUNX1,RUNX1-ETV6	ETV6RUNX1																46,XX[30].ish.t(12;21)(p13;q22)																											ETV6RUNX1	0.997	ETV6RUNX1	0.997	PAX5ALT	0.001	MEF2D	0.001
GSM1203971_6005486008_R02C02	ALL_568	GSE49031	BCPALL	0	EP300-ZNF384	ZNF384																46,XY[42]																											ZNF384	0.996	ZNF384	0.996	BCL11B	0.001	BCRABL1_LIKE	0.001
GSM1203972_6005574006_R02C01	ALL_569	GSE49031	BCPALL	0	PAX5-FOXP1,IGH-DUX4	DUX4																46,XY[41]																											DUX4	0.997	DUX4	0.997	ENKTL	0.001	PAX5ALT	0.001
GSM1203973_5854945007_R03C01	ALL_570	GSE49031	TALL	0		UNCLEAR																46,XX[42]																											ETP	0.974	ETP	0.974	TALLOTHER	0.018	BCL11B	0.002
GSM1203974_5975819056_R03C02	ALL_571	GSE49031	TALL	0		UNCLEAR																.ish.del(12)(p13p13)																											TALLOTHER	0.969	TALLOTHER	0.969	TALR	0.019	ETP	0.004
GSM1203975_5854945007_R02C02	ALL_572	GSE49031	BCPALL	0		UNCLEAR																46,XX,t(2;5)(q?14;q31)[14]/46,XX[13]																											UNCLEAR	0	BCRABL1_LIKE	0.447	MEF2D	0.363	ANEUPLOIDY	0.108
GSM1203976_5975819056_R06C02	ALL_573	GSE49031	BCPALL	0		ANEUPLOIDY																.ish.??,X?,+4,+10,+17,+21,+21																											ANEUPLOIDY	0.992	ANEUPLOIDY	0.992	BCRABL1	0.003	ZNF384	0.001
GSM1203977_6005574006_R04C01	ALL_574	GSE49031	BCPALL	0		ETV6RUNX1																??,X?.pcr.ish.del(12)(p13p13),t(12;21)(p13;q22)																											ETV6RUNX1	0.999	ETV6RUNX1	0.999	BCRABL1_LIKE	0	ANEUPLOIDY	0
GSM1203978_5975819056_R05C01	ALL_575	GSE49031	BCPALL	0		ETV6RUNX1																48,XY,del(1)(q25),+10,add(12)(p13),del(12)(p11p13),+21[12].ish.t(12;21)(p13;q22)																											ETV6RUNX1	0.994	ETV6RUNX1	0.994	ZNF384	0.001	DUX4	0.001
GSM1203979_6929689147_R04C02	ALL_576	GSE49031	BCPALL	0		ANEUPLOIDY																51-56,X?,inc[2].ish.+10,+17,+21,+21,+22																											ANEUPLOIDY	0.981	ANEUPLOIDY	0.981	BCRABL1_LIKE	0.007	ETV6RUNX1	0.003
GSM1203980_5854945007_R05C01	ALL_577	GSE49031	BCPALL	0		KMT2ABALL																46,XY,t(11;19)(q23;p13)[1]/47,XY,+X,t(11;19)(q23;p13)[13]/46,XY[1]																											KMT2ABALL	0.987	KMT2ABALL	0.987	TCF3PBX1	0.005	IDH	0.001
GSM1203981_6005574003_R06C01	ALL_578	GSE49031	BCPALL	0		ETV6RUNX1																46,XY[24].ish.t(12;21)(p13;q22)[4/26]																											ETV6RUNX1	0.993	ETV6RUNX1	0.993	DUX4	0.001	ZNF384	0.001
GSM1203982_6005574026_R02C01	ALL_579	GSE49031	BCPALL	0		UNCLEAR																																											DUX4	0.997	DUX4	0.997	CBFBMYH11	0.001	NUTM1	0
GSM1203983_5854945007_R06C01	ALL_580	GSE49031	BCPALL	0		ANEUPLOIDY																53-55,XX,+X,+del(3)(q21),+5,+6,+10,+11,+18,+18,der(20)t(1;20)(q12;p13),+21,+21[c																											ANEUPLOIDY	0.992	ANEUPLOIDY	0.992	NUTM1	0.001	BCRABL1	0.001
GSM1203984_6005486008_R04C02	ALL_581	GSE49031	BCPALL	0		ETV6RUNX1																46,X,-X,t(2;16)(p12;p11),del(5)(q32),del(9)(q31),+10,add(12)(p13)[cp9]																											ETV6RUNX1	0.996	ETV6RUNX1	0.996	ANEUPLOIDY	0.001	DUX4	0.001
GSM1203985_6005574018_R01C01	ALL_582	GSE49031	BCPALL	0		ETV6RUNX1																46-48,del(12)(p?1),+21,inc[cp9].ish.der(12)del(12)(p11p13)t(12;21)(p13;q22)																											ETV6RUNX1	0.992	ETV6RUNX1	0.992	DUX4	0.002	BCRABL1_LIKE	0.001
GSM1203986_6005574018_R04C02	ALL_583	GSE49031	BCPALL	0		ETV6RUNX1																46,XX[25].ish.del(12)(p13p13),t(12;21)(p13;q22),+21[19/25]																											ETV6RUNX1	0.997	ETV6RUNX1	0.997	ANEUPLOIDY	0.001	BCRABL1_LIKE	0
GSM1203987_5975819056_R04C01	ALL_584	GSE49031	BCPALL	0	ETV6-AC008115.2,ETV6-PTPRO	ETV6RUNX1																46,XX,-7,add(12)(q21),+add(19)(p13)[11]/46,XX[4]																											ETV6RUNX1	0.99	ETV6RUNX1	0.99	BCRABL1_LIKE	0.003	KMT2ABALL	0.002
GSM1203988_6005574021_R06C02	ALL_585	GSE49031	BCPALL	0		ETV6RUNX1																46,XY,del(12)(p12),-13,+mar.ish.t(12;21)(p13;q22)																											ETV6RUNX1	0.997	ETV6RUNX1	0.997	BCRABL1_LIKE	0.001	iAMP21	0
GSM1203989_6005574018_R06C02	ALL_586	GSE49031	BCPALL	0	RUNX1-AC090403.1,ETV6-RUNX1	ETV6RUNX1																inget resultat																											ETV6RUNX1	0.998	ETV6RUNX1	0.998	DUX4	0.001	BCRABL1_LIKE	0.001
GSM1203990_5975819056_R03C01	ALL_587	GSE49031	BCPALL	0		TCF3PBX1																46,XX,t(1;19)(q23;p13),der(9)t(9;9)(p24;q22)																											TCF3PBX1	0.996	TCF3PBX1	0.996	BCRABL1	0.001	IGHMYC	0
GSM1203991_6005486008_R04C01	ALL_588	GSE49031	BCPALL	0		ETV6RUNX1																46,XX[16].ish.t(12;21)(p13;q22)																											ETV6RUNX1	0.997	ETV6RUNX1	0.997	BCRABL1_LIKE	0.001	PAX5ALT	0.001
GSM1203992_6005486008_R06C01	ALL_589	GSE49031	BCPALL	0	NRIP1-EYS,EYS-NRIP1,ETV6-RUNX1	ETV6RUNX1																45,XY,del(6)(q15),-12,?der(21)t(12;21)(q12;p12),add(21)(q22)[15]																											ETV6RUNX1	0.998	ETV6RUNX1	0.998	BCRABL1_LIKE	0.001	DUX4	0
GSM1203993_6929689147_R05C02	ALL_590	GSE49031	BCPALL	0		ETV6RUNX1																46,XY[8].ish.t(12;21)(p13;q22),+9,+11,+12,+19,+21,+22																											ETV6RUNX1	0.99	ETV6RUNX1	0.99	BCRABL1_LIKE	0.002	KMT2ABALL	0.002
GSM1203994_5854945004_R04C02	ALL_591	GSE49031	BCPALL	0		ANEUPLOIDY																57-58,XX,+X,dup(1)(q23q32),+4,+6,+9,+10,+14,+18,+20,+21,+22[cp10]/46,XX[5]																											ANEUPLOIDY	0.988	ANEUPLOIDY	0.988	BCRABL1	0.003	BCRABL1_LIKE	0.001
GSM1203995_6005574006_R03C01	ALL_592	GSE49031	BCPALL	0		ZNF384																46,XY[23].ish.del(12)(p13p13)																											ZNF384	0.998	ZNF384	0.998	NUTM1	0.001	ANEUPLOIDY	0
GSM1203996_6005574018_R05C02	ALL_593	GSE49031	BCPALL	0	KMT2A-MLLT1	KMT2ABALL																Saknas																											KMT2ABALL	0.995	KMT2ABALL	0.995	NUTM1	0.001	JMMLh	0.001
GSM1203997_6005574018_R02C01	ALL_594	GSE49031	BCPALL	0		KMT2ABALL																46,XY[20].ish.t(9;11)(p21;q23)[19/20]																											KMT2ABALL	0.99	KMT2ABALL	0.99	ZNF384	0.003	NUTM1	0.002
GSM1203998_5975819056_R01C02	ALL_595	GSE49031	BCPALL	0	LYZ-SLC2A4,TAF15-ZNF384,ZNF384-TAF15	ZNF384																46,XY,t(12;17)(p13;q11)[9]/47,idem,+21[2]/46,XY[17]																											ZNF384	0.981	ZNF384	0.981	ANEUPLOIDY	0.008	NUTM1	0.003
GSM1203999_5975819056_R05C02	ALL_596	GSE49031	BCPALL	0		UNCLEAR																47,XY,+?7,t(11;?)(q23;?)[1]/46,XY[19]																											UNCLEAR	0	ANEUPLOIDY	0.8	KMT2ABALL	0.162	PAX5ALT	0.023
GSM1204000_5854945007_R05C02	ALL_597	GSE49031	TALL	0		UNCLEAR																46,XX																											TALLOTHER	1	TALLOTHER	1	ETP	0	TALR	0
GSM1204001_5975819056_R02C01	ALL_598	GSE49031	BCPALL	0	RUNX1-ETV6,ETV6-RUNX1	ETV6RUNX1																46,XY,add(9p)?[2],46,XY[18]																											ETV6RUNX1	0.997	ETV6RUNX1	0.997	MEF2D	0.001	DUX4	0.001
GSM1204002_5975819056_R01C01	ALL_599	GSE49031	BCPALL	0		TCF3PBX1																46,XY,der(19)t(1;19)(q23;p13)[8]/46,XY[10]																											TCF3PBX1	0.991	TCF3PBX1	0.991	BCRABL1	0.002	DUX4	0.001
GSM1204003_5854945007_R06C02	ALL_600	GSE49031	BCPALL	0		ANEUPLOIDY																50-60,XY[2]inc/.ish.58,XY,+Y,+4,+5,+7,+8,+8,+9,+10,+11,+12,+17,+18,+21,+21[1]																											ANEUPLOIDY	0.99	ANEUPLOIDY	0.99	BCRABL1	0.003	BCRABL1_LIKE	0.002
GSM1204004_6929689147_R01C02	ALL_601	GSE49031	BCPALL	0		UNCLEAR																47,XX,del(4)(?),+5[7]/46,XX[13]																											UNCLEAR	0	PAX5ALT	0.972	BCRABL1	0.026	TCF3PBX1	0.001
GSM1204005_5859501011_R06C01	ALL_602	GSE49031	BCPALL	0	CDK6-SNX14,ETV6-BORCS5	ETV6RUNX1																46,XY,t(6;12)(q12;p11),add(7)(q11),t(16;21)(p11;q22),-17,+mar[13]																											ETV6RUNX1	0.996	ETV6RUNX1	0.996	BCRABL1_LIKE	0.002	KMT2ABALL	0.001
GSM1204006_5859501011_R05C01	ALL_603	GSE49031	BCPALL	0		ETV6RUNX1																.pcr.ish.??,XX,t(12;21)(p13;q22),inc																											ETV6RUNX1	0.998	ETV6RUNX1	0.998	ZNF384	0.001	BCRABL1_LIKE	0.001
GSM1204007_6929726073_R04C01	ALL_604	GSE49031	BCPALL	0	TCF3-ZNF384	ZNF384																46,XY,del(7)(q22)[8]/46,XY,del(6)(q2?1)[7]/46,XY[17]																											ZNF384	0.99	ZNF384	0.99	DUX4	0.002	BCRABL1	0.001
GSM1204008_5859501011_R02C01	ALL_605	GSE49031	BCPALL	0		ANEUPLOIDY																57-59,XY,+X,+4,+6,+10,+14,+18,+21,+21,inc[5]																											ANEUPLOIDY	0.994	ANEUPLOIDY	0.994	iAMP21	0.002	BCRABL1_LIKE	0.001
GSM1204009_5859501011_R03C01	ALL_606	GSE49031	BCPALL	0		PAX5ALT																47,XX,+6[10].ish.del(9)(p21p21)/46,XX[4]																											PAX5ALT	0.96	PAX5ALT	0.96	BCRABL1_LIKE	0.014	PAX5P80R	0.005
GSM1204010_5859501011_R02C02	ALL_607	GSE49031	TALL	0		UNCLEAR																.ish.??,X?,del(9)(p21p21)																											TALR	0.998	TALR	0.998	IDH	0	BCL11B	0
GSM1204011_5859501005_R05C01	ALL_608	GSE49031	BCPALL	0		ETV6RUNX1																60-84,inc[5]/46,XY[17].ish.+9,t(12;21)(p13;q22)x3-4,+19,+der(21),+21,+22																											ETV6RUNX1	0.988	ETV6RUNX1	0.988	DUX4	0.003	ZNF384	0.002
GSM1204012_5859501011_R01C02	ALL_609	GSE49031	BCPALL	0	RUNX1-ETV6	ETV6RUNX1																46,XY[28].ish.t(12;21)(p12;q22)[6]/46,XY[1]																											ETV6RUNX1	0.983	ETV6RUNX1	0.983	PAX5ALT	0.004	BCRABL1_LIKE	0.004
GSM1204013_5854945015_R01C01	ALL_610	GSE49031	BCPALL	0	ETV6-RUNX1	ETV6RUNX1																.ish.46,XX,t(12;21)(p13;q22)[11]																											ETV6RUNX1	0.994	ETV6RUNX1	0.994	BCRABL1_LIKE	0.003	ANEUPLOIDY	0.001
GSM1204014_5859501002_R05C01	ALL_611	GSE49031	BCPALL	0		ANEUPLOIDY																52,XX,+X,t(2;14)(q1?4;q32),+4,+6,add(?13)(q32),+21,+21,+mar[8]																											ANEUPLOIDY	0.993	ANEUPLOIDY	0.993	iAMP21	0.001	HCL	0.001
GSM1204015_5859501002_R01C02	ALL_612	GSE49031	BCPALL	0	ETV6-RUNX1	ETV6RUNX1																46,XY[25].ish.del(12)(p13p13),t(12;21)(p13;q22)																											ETV6RUNX1	0.996	ETV6RUNX1	0.996	ANEUPLOIDY	0.002	DUX4	0.001
GSM1204016_5854945015_R05C01	ALL_613	GSE49031	BCPALL	0	EP300-ZNF384	ZNF384																46,XY,del(16)(q13q24)[5]/47-48,XY,+del(1)(q21),del(16)(q13q24),+mar[cp3]/46,XY[9																											ZNF384	0.995	ZNF384	0.995	NUTM1	0.002	DUX4	0.001
GSM1204017_5854945015_R06C01	ALL_614	GSE49031	TALL	0		UNCLEAR																46,XY,del(6)(q12q22),der(9)t(9;13)(p21;q21.3)[25].arr.d/47,idem,+mar[2]/46,XY[5]																											TALR	0.997	TALR	0.997	IDH	0	NOTCH1_TLBL	0
GSM1204018_5854945015_R01C02	ALL_615	GSE49031	BCPALL	0	ETV6-RUNX1,ETV6-PTPRO,CLIC5-SUPT3H,CBFA2T3-GALNS	ETV6RUNX1																??,?X,-X,+4,+4,+6,+6,+8,+8,+10,+10,t(12;21)(p13;q22)x1-2,+14,+14, +17,+17,+18,+1																											ETV6RUNX1	0.996	ETV6RUNX1	0.996	DUX4	0.001	BCRABL1_LIKE	0.001
GSM1204019_5859501011_R05C02	ALL_616	GSE49031	BCPALL	0		ETV6RUNX1																46,XY,?del(12)(p?)[5].ish.t(12;21)(p13;q22)/46,XY[5]																											ETV6RUNX1	0.995	ETV6RUNX1	0.995	BCRABL1_LIKE	0.003	ANEUPLOIDY	0.001
GSM1204020_5859501005_R01C02	ALL_617	GSE49031	BCPALL	0		ANEUPLOIDY																54,XY,+6,+7,+10,+21,+21[1].ish.+21,+21/46,XY[30]																											ANEUPLOIDY	0.982	ANEUPLOIDY	0.982	BCRABL1_LIKE	0.005	BCRABL1	0.003
GSM1204021_5854945004_R05C01	ALL_618	GSE49031	BCPALL	0	RUNX1-ETV6	ETV6RUNX1																46,XY,der(14)(X;14)(p11;p11).ish.t(12;21)(p13;q11)[15]/46,XY[4]																											ETV6RUNX1	0.995	ETV6RUNX1	0.995	PAX5ALT	0.001	BCRABL1_LIKE	0.001
GSM1204022_5859501002_R03C02	ALL_619	GSE49031	BCPALL	0	PAX5-ESRRB	PAX5ALT																45,XY,dic(7;12)(p11;p11)[13]/46,XY[12].ish.del(9)(p21p21)x2																											PAX5ALT	0.993	PAX5ALT	0.993	PAX5P80R	0.003	ANEUPLOIDY	0.001
GSM1204023_5854945004_R06C01	ALL_620	GSE49031	BCPALL	0	BCR-ABL1	BCRABL1																46,XX[25].ish.del(9)(p21p21),t(9;22)(q34;q11)BCR/ABL:p190																											BCRABL1	0.981	BCRABL1	0.981	BCRABL1_LIKE	0.004	ANEUPLOIDY	0.004
GSM1204024_5854945004_R03C01	ALL_621	GSE49031	BCPALL	0	MEF2D-BCL9	MEF2D																46,XX[11]																											MEF2D	0.303	TCF3PBX1	0.5	MEF2D	0.303	DUX4	0.172
GSM1204025_5859501003_R03C01	ALL_622	GSE49031	BCPALL	0	TCF3-ZNF384	ZNF384																46,XY,del(7)(q22)[5]/46,XY[15].ish.t(12;19)(?;p13)																											ZNF384	0.979	ZNF384	0.979	BCRABL1	0.004	ANEUPLOIDY	0.003
GSM1204026_5859501007_R04C02	ALL_623	GSE49031	BCPALL	0		ETV6RUNX1																47-48,XX,-2,+?8,+?10,del(12)(p13p13)x2,+21,der(21)t(12;21)(p13;q22)x2,mar[cp4]/4																											ETV6RUNX1	0.995	ETV6RUNX1	0.995	DUX4	0.001	BCRABL1_LIKE	0.001
GSM1204027_5859501002_R05C02	ALL_624	GSE49031	TALL	0	RNF10-KMT2A	UNCLEAR																46,XX,ins(5;?)(q31;?),del(11)(q23q3),der(12)del(12)(p13)t(11;12)(q23;q24)del(11q																											ETP	0.988	ETP	0.988	TALLOTHER	0.004	BCL11B	0.002
GSM1204028_5859501007_R05C02	ALL_625	GSE49031	BCPALL	0		ETV6RUNX1																47,XX,-8,+10,der(12)t(8;12)(?;p?),t(12;21)(p13;q22),+der(16)t(8;16)(?;?),del(19)																											ETV6RUNX1	0.998	ETV6RUNX1	0.998	iAMP21	0.001	DUX4	0.001
GSM1204029_5859501003_R02C02	ALL_626	GSE49031	BCPALL	0		ANEUPLOIDY																56,XX,+X,+4,+6,+8,+10,+14,+17,+18,+21,+21[12]/55-57,inc[16]																											ANEUPLOIDY	0.995	ANEUPLOIDY	0.995	iAMP21	0.001	NUTM1	0.001
GSM1204030_5859501003_R04C01	ALL_627	GSE49031	TALL	0		UNCLEAR																46,XY[28].ish.del(9)(p21p21)x2																											TALLOTHER	0.995	TALLOTHER	0.995	ETP	0.003	UBTF_ITD	0
GSM1204031_6005574007_R04C01	ALL_628	GSE49031	BCPALL	0		BCRABL1_LIKE																46, XX,i(21)(q10)[5]/46,XX,inc[17]/46, XX[1]																											BCRABL1_LIKE	0.952	BCRABL1_LIKE	0.952	ANEUPLOIDY	0.033	iAMP21	0.004
GSM1204032_5859501003_R04C02	ALL_629	GSE49031	BCPALL	0	P2RY8-CRLF2,NPM1-ATAD2	BCRABL1_LIKE																45,XY,-20[3]/46,XY[35]																											BCRABL1_LIKE	0.976	BCRABL1_LIKE	0.976	PAX5ALT	0.006	ANEUPLOIDY	0.005
GSM1204033_5854945015_R05C02	ALL_630	GSE49031	TALL	0		UNCLEAR																46,XX,t(10;11)(p12;p15)[18]/46,XX[7]																											UNCLEAR	0	TALLOTHER	0.589	ETP	0.228	BCL11B	0.131
GSM1204034_5859501003_R05C02	ALL_631	GSE49031	BCPALL	0		BCRABL1_LIKE																46,XX,del(20)(q11)[6]/46,XX[24]																											BCRABL1_LIKE	0.87	BCRABL1_LIKE	0.87	BCRABL1	0.079	ANEUPLOIDY	0.028
GSM1204035_5854945014_R03C01	ALL_632	GSE49031	BCPALL	0		ETV6RUNX1																47,XX,+21[3]/46,XX[23].ish.del(12)(p13p13),t(12;21)(p13;q22)																											ETV6RUNX1	0.984	ETV6RUNX1	0.984	BCRABL1_LIKE	0.004	NUTM1	0.004
GSM1204036_5854945014_R05C01	ALL_633	GSE49031	TALL	0		UNCLEAR																46,XY[7]																											UNCLEAR	0	TALLOTHER	0.861	ETP	0.111	BCL11B	0.028
GSM1204037_5859501003_R06C02	ALL_634	GSE49031	BCPALL	0		TCF3PBX1																46,XX,t(1;19)(q23;p13)[4].arr.(8)(q13q13)/46,XX[20]																											TCF3PBX1	0.99	TCF3PBX1	0.99	BCRABL1	0.002	MEF2D	0.002
GSM1204038_5859501006_R05C01	ALL_635	GSE49031	BCPALL	0		ANEUPLOIDY																54,XX,+X,+4,+6,+10,+17,+18,+21,+21[12]/46,XX[1]																											ANEUPLOIDY	0.995	ANEUPLOIDY	0.995	BCRABL1	0.002	PAX5P80R	0.001
GSM1204039_5859501006_R03C02	ALL_636	GSE49031	BCPALL	0		ETV6RUNX1																46,XY,+del(5)(?),del(9)(p13),del(12)(p13p13),t(12;21)(p12;q22),-21[4]/46,XY,del(																											ETV6RUNX1	0.992	ETV6RUNX1	0.992	ANEUPLOIDY	0.002	BCRABL1_LIKE	0.001
GSM1204040_5854945014_R01C02	ALL_637	GSE49031	BCPALL	0		ANEUPLOIDY																.ish.??,XX,+X,+4,+6,+10,+14,+17,+18,+21,+21/46,XX[25]																											ANEUPLOIDY	0.993	ANEUPLOIDY	0.993	BCL11B	0.001	HCLv	0.001
GSM1204041_5859501011_R01C01	ALL_638	GSE49031	TALL	0		UNCLEAR																46,XY,der(4)t(4;9)(q10:q10),del(6)(q21q25),t(7;8)(q11;q24),der(9)del(9)(p13)t(4																											TALR	0.995	TALR	0.995	NOTCH1_TLBL	0.001	CMML	0
GSM1204042_5859501011_R06C02	ALL_639	GSE49031	BCPALL	0		ETV6RUNX1																45,X,-X,del(9)(p22)[20].ish.del(9)(p21p21),del(12)(p13p13),t(12;21)(p13;q22)/46,																											ETV6RUNX1	0.998	ETV6RUNX1	0.998	TCF3PBX1	0	BCRABL1_LIKE	0
GSM1204043_5854945004_R01C02	ALL_640	GSE49031	BCPALL	0		ANEUPLOIDY																46,XX[25].ish,+9,+21																											ANEUPLOIDY	0.99	ANEUPLOIDY	0.99	BCRABL1	0.003	BCRABL1_LIKE	0.001
GSM1204044_5859501006_R01C01	ALL_641	GSE49031	BCPALL	0		ANEUPLOIDY																57-58,X?,inc[14].ish.+9,+11,+21,+21/46,XX[11]																											ANEUPLOIDY	0.997	ANEUPLOIDY	0.997	PAX5ALT	0.001	BCRABL1_LIKE	0.001
GSM1204045_6005574007_R05C01	ALL_642	GSE49031	BCPALL	0		BCRABL1_LIKE																46,XY,inv(7)(p13q32)[24]/46,XY[2]																											BCRABL1_LIKE	0.959	BCRABL1_LIKE	0.959	PAX5ALT	0.022	ANEUPLOIDY	0.006
GSM1204046_5859501006_R01C02	ALL_643	GSE49031	TALL	0		UNCLEAR																60,XX,+X,+6,+7,+8,+8,+10,+11,+13,+13,+17,+18,+19,+20,+21[24]/46,XX[2]																											TALR	0.96	TALR	0.96	TALLOTHER	0.028	NOTCH1_TLBL	0.004
GSM1204047_5859501007_R03C02	ALL_644	GSE49031	BCPALL	0		PAX5P80R																46,XY,del(9)(p13)[35]/46,XY[2].ish.del(9)(p21p21)x2																											PAX5P80R	0.992	PAX5P80R	0.992	PAX5ALT	0.003	BCRABL1_LIKE	0.002
GSM1204048_5859501003_R02C01	ALL_645	GSE49031	BCPALL	0		ETV6RUNX1																46,XY[36].ish.t(12;21)(p13;q22),t(6;18)																											ETV6RUNX1	0.998	ETV6RUNX1	0.998	TCF3PBX1	0	ANEUPLOIDY	0
GSM1204049_5854945015_R04C01	ALL_646	GSE49031	BCPALL	0	GRID2IP-ETV6,ETV6-GRID2IP	ETV6RUNX1																46,XX[32]																											ETV6RUNX1	0.93	ETV6RUNX1	0.93	BCRABL1_LIKE	0.056	ANEUPLOIDY	0.004
GSM1204050_5859501011_R03C02	ALL_647	GSE49031	TALL	0		UNCLEAR																89-92,XY,inc[3]/46,XY[37]																											TALLOTHER	0.992	TALLOTHER	0.992	ETP	0.007	ETCL_NONSETD2	0
GSM1204051_5854945015_R02C02	ALL_648	GSE49031	TALL	0		UNCLEAR																45,XX,-19[3].ish.del(19)(p13p13)/46,XX[24]																											TALLOTHER	0.995	TALLOTHER	0.995	TALR	0.002	BCL11B	0.001
GSM1204052_5859501006_R04C02	ALL_649	GSE49031	TALL	0		UNCLEAR																46,XY[25]																											TALR	0.999	TALR	0.999	NUP98NSD1	0	BCL11B	0
GSM1204053_5859501011_R04C02	ALL_650	GSE49031	BCPALL	0		ANEUPLOIDY																58,XX,+X,+4,+6,+9,+10,+14,+15,+18,+18,+21,[5] 46,XX [20]																											ANEUPLOIDY	0.991	ANEUPLOIDY	0.991	BCRABL1	0.003	ETV6RUNX1	0.001
GSM1204054_5854945015_R02C01	ALL_651	GSE49031	BCPALL	0		KMT2ABALL																46,XY,add(10)(q26)[2].ish.der(11)(q23)/46,XY[13]																											KMT2ABALL	0.939	KMT2ABALL	0.939	PAX5ALT	0.013	PAX5P80R	0.012
GSM1204055_5854945004_R01C01	ALL_652	GSE49031	BCPALL	0		ANEUPLOIDY																54,XX,+X,+4,+6,+10,+17,+18,+21,+21,inc[2]/46,XX[3]																											ANEUPLOIDY	0.993	ANEUPLOIDY	0.993	BCRABL1_LIKE	0.002	PAX5P80R	0.001
GSM1204056_6005574007_R06C01	ALL_653	GSE49031	BCPALL	0		ANEUPLOIDY																53,XX,+X,+4,+12,+14,+17,+21,+21[25]																											ANEUPLOIDY	0.989	ANEUPLOIDY	0.989	BCRABL1_LIKE	0.004	ZNF384	0.002
GSM1204057_5859501005_R04C01	ALL_654	GSE49031	BCPALL	0		ANEUPLOIDY																58-62,XX,+X,+4,+5,+6,+7,+8,+10,+14,+14,+17,+18,+19,+20,+21,+21,+2mar[cp21]/46,XX																											ANEUPLOIDY	0.988	ANEUPLOIDY	0.988	BCRABL1_LIKE	0.004	BCRABL1	0.003
GSM1204058_5859501011_R04C01	ALL_655	GSE49031	BCPALL	0		ANEUPLOIDY																53-55,XX,+4,+6,+9,+9,+10,+14,+18,+21,+21,inc[cp22]/46,XX[5]																											ANEUPLOIDY	0.991	ANEUPLOIDY	0.991	BCRABL1_LIKE	0.002	iAMP21	0.001
GSM1204059_5859501003_R06C01	ALL_656	GSE49031	BCPALL	0		DUX4																46,XY[25]																											DUX4	0.997	DUX4	0.997	ETV6RUNX1	0.001	ANEUPLOIDY	0.001
GSM1204060_5859501003_R01C01	ALL_657	GSE49031	BCPALL	0		ANEUPLOIDY																58,XX,+X,+4,+6,+7,+8,+10,+12,+14,+17,+18,+21,+21[cp8]/46,XX[5]																											ANEUPLOIDY	0.992	ANEUPLOIDY	0.992	BCRABL1_LIKE	0.002	ZNF384	0.001
GSM1204061_5854945015_R03C01	ALL_658	GSE49031	BCPALL	0		ANEUPLOIDY																53-56,XY,+X.+4,+6,+10,+14,+15,+17,+21,+21[cp10]																											ANEUPLOIDY	0.99	ANEUPLOIDY	0.99	BCRABL1	0.002	KMT2ABALL	0.001
GSM1204062_5854945004_R02C01	ALL_659	GSE49031	BCPALL	0		ANEUPLOIDY																51-52,XY,+X,+4,+14,+16,+18,+21,+21,+mar[cp14]/46,XY[1]																											ANEUPLOIDY	0.987	ANEUPLOIDY	0.987	iAMP21	0.004	BCRABL1_LIKE	0.001
GSM1204063_5859501003_R05C01	ALL_660	GSE49031	BCPALL	0		ETV6RUNX1																inga mitoser																											ETV6RUNX1	0.994	ETV6RUNX1	0.994	BCRABL1_LIKE	0.004	ANEUPLOIDY	0.001
GSM1204064_6005574007_R03C01	ALL_661	GSE49031	BCPALL	0		PAX5P80R																46,XX[7]																											PAX5P80R	0.962	PAX5P80R	0.962	PAX5ALT	0.033	ZNF384	0.001
GSM1204065_5859501007_R06C02	ALL_662	GSE49031	BCPALL	0		ETV6RUNX1																??.X?.ish.del(12)(p13p13),t(12;21)(p13;q22)[23/51]/t(12;21)(p13;q22)[12/51]																											ETV6RUNX1	0.997	ETV6RUNX1	0.997	BCRABL1_LIKE	0.001	NUTM1	0.001
GSM1204066_5859501006_R03C01	ALL_663	GSE49031	BCPALL	0		KMT2ABALL																47,XX+X,t(4;11)(q21;q23),add(17)(p?11)[11]/47,idem,del(6)(q?23)[3]/46,XX[1]																											KMT2ABALL	0.991	KMT2ABALL	0.991	KMT2AAML_HOXAB	0.002	BCRABL1	0.001
GSM1204067_5859501006_R04C01	ALL_664	GSE49031	BCPALL	0		ETV6RUNX1																46,XX,?der(6)t(6;13)(q11;q14),add(9)(q?),-13,+19,+mar[5].ish.del(12)(p13p13),t(1																											ETV6RUNX1	0.999	ETV6RUNX1	0.999	BCRABL1_LIKE	0	DUX4	0
GSM1204068_5854945015_R04C02	ALL_665	GSE49031	BCPALL	0	NPM1-ATAD2,ATAD2-NPM1	DUX4																46,XX[20]																											DUX4	0.991	DUX4	0.991	TCF3PBX1	0.003	IGHMYC	0.003
GSM1204069_5859501005_R06C01	ALL_666	GSE49031	BCPALL	0		ANEUPLOIDY																53,XX,+X,+4,+6,+14,+17,+18,+21[11]/46,XX[12]																											ANEUPLOIDY	0.996	ANEUPLOIDY	0.996	BCRABL1_LIKE	0.001	MEF2D	0.001
GSM1204070_5854945015_R03C02	ALL_667	GSE49031	BCPALL	0		BCRABL1																46,XY,t(4;21)(q21;q22),t(9;22)(q34;q11)/46,XY[?]p190																											BCRABL1	0.882	BCRABL1	0.882	BCRABL1_LIKE	0.057	ANEUPLOIDY	0.044
GSM1204071_5854945015_R06C02	ALL_668	GSE49031	BCPALL	0		ANEUPLOIDY																55,XX,+X,+4,+6,+10,+14,+18,+21,+21,inc[11].ish.idem,+17/46,XX[11]																											ANEUPLOIDY	0.996	ANEUPLOIDY	0.996	PAX5ALT	0.001	PLASMA_CELL	0.001
GSM1204072_5859501007_R02C02	ALL_669	GSE49031	BCPALL	0		iAMP21																46,XX,i(21)(q10).ish.dup(21)(q22q22)[12]/46,XX[5]																											iAMP21	0.978	iAMP21	0.978	ANEUPLOIDY	0.01	BCRABL1_LIKE	0.005
GSM1204073_5859501021_R01C02	ALL_670	GSE49031	BCPALL	0		ETV6RUNX1																46,XX[4].ish.t(12;21)(p13;q22),+21																											ETV6RUNX1	0.996	ETV6RUNX1	0.996	BCRABL1_LIKE	0.001	ANEUPLOIDY	0.001
GSM1204074_5854945018_R05C01	ALL_671	GSE49031	BCPALL	0		ETV6RUNX1																46,XX[?].ish.t(12;21)(p13;q22)																											ETV6RUNX1	0.99	ETV6RUNX1	0.99	DUX4	0.002	BCRABL1_LIKE	0.001
GSM1204075_5859501003_R03C02	ALL_672	GSE49031	BCPALL	0		DUX4																46,XY[27]																											DUX4	0.994	DUX4	0.994	MCL_SOX11P	0.001	NUTM1	0.001
GSM1204076_6005574007_R01C02	ALL_673	GSE49031	BCPALL	0		ETV6RUNX1																46,XY[20].ish.del(12)(p13p13),t(12;21)(p13;q22)																											ETV6RUNX1	0.982	ETV6RUNX1	0.982	ANEUPLOIDY	0.005	BCRABL1_LIKE	0.002
GSM1204077_5859501007_R01C01	ALL_674	GSE49031	BCPALL	0		BCRABL1_LIKE																46,XY[19].ish.arr.del(9)(p21p21)																											BCRABL1_LIKE	0.793	BCRABL1_LIKE	0.793	BCRABL1	0.158	PAX5ALT	0.024
GSM1204078_5859501006_R02C01	ALL_675	GSE49031	BCPALL	0		KMT2ABALL																46,XX,t(4;11)(q21;q23)[4]/46,XX[2]																											KMT2ABALL	0.994	KMT2ABALL	0.994	KMT2AAML_HOXAB	0.002	NUP98NSD1	0
GSM1204079_5859501006_R06C01	ALL_676	GSE49031	BCPALL	0		ETV6RUNX1																46,XX[12].ish.del(12)(p13p13),t(12;21)(p13;q22),+der(21)t(12;21)																											ETV6RUNX1	0.992	ETV6RUNX1	0.992	ANEUPLOIDY	0.001	BCRABL1_LIKE	0.001
GSM1204080_6005574007_R02C02	ALL_677	GSE49031	BCPALL	0		PAX5ALT																??,X?.ish.del(9)(p21p21).arr.?dic(9;20)																											PAX5ALT	0.992	PAX5ALT	0.992	BCRABL1	0.002	BCRABL1_LIKE	0.002
GSM1204081_5859501009_R02C01	ALL_678	GSE49031	BCPALL	0	ETV6-RUNX1	ETV6RUNX1																46,XY[25].ish.del(12)(p13p13)x2,der(21)t(12;21)(p13;q22)																											ETV6RUNX1	0.996	ETV6RUNX1	0.996	TCF3PBX1	0.001	DUX4	0.001
GSM1204082_5859501009_R06C01	ALL_679	GSE49031	BCPALL	0	TCF3-FLI1	ETV6RUNX1																45,XY,-9,-11,+mar[6]/46,XY[9]/45,inc[9]																											ETV6RUNX1	0.429	BCRABL1_LIKE	0.446	ETV6RUNX1	0.429	ANEUPLOIDY	0.111
GSM1204083_5975801002_R02C01	ALL_680	GSE49031	BCPALL	0	IKZF1-IGK	PAX5ALT																*45,XY,del(1)(p1?1p3?2),t(2;7)(p1?1;p1?1),dic(9;20)(p1?3;q11)[20]/45,idem,-16,+m																											PAX5ALT	0.994	PAX5ALT	0.994	BCRABL1_LIKE	0.002	ZNF384	0.002
GSM1204084_5975801002_R02C02	ALL_681	GSE49031	BCPALL	0	ETV6-RUNX1	ETV6RUNX1																46,XY[25].ish.del(12)(p13p13),der(21)t(12;21)(p13;q22)																											ETV6RUNX1	0.995	ETV6RUNX1	0.995	BCRABL1_LIKE	0.001	NUTM1	0.001
GSM1204085_5958154022_R02C01	ALL_682	GSE49031	BCPALL	0		ANEUPLOIDY																51-57,XX,+X,+6,+10,+14,+17,+18,add(20)(q?),+21,+21,+21,-22[cp23]																											ANEUPLOIDY	0.993	ANEUPLOIDY	0.993	BCRABL1_LIKE	0.003	ZNF384	0.001
GSM1204086_5958154022_R03C01	ALL_683	GSE49031	BCPALL	0		TCF3PBX1																46,XX,der(19)t(1;19)(q23;p13)[15]/46,XX[10]																											TCF3PBX1	0.993	TCF3PBX1	0.993	BCRABL1	0.002	KMT2ABALL	0.001
GSM1204087_5958154022_R05C01	ALL_684	GSE49031	BCPALL	0		ETV6RUNX1																45,XY,der(10)t(10;21)(q26;q11),der(14)t(14;?19)(p13;?),-19[21]/46,XY[23].ish.t(1																											ETV6RUNX1	0.997	ETV6RUNX1	0.997	NUTM1	0	ANEUPLOIDY	0
GSM1204088_5958154022_R06C01	ALL_685	GSE49031	BCPALL	0	DENND1B-ZCCHC7	UNCLEAR																45-46,XY,del(1)(p?p?),del(3)(q21),add(7)(p1?)[cp5]/46,XY[16]																											PAX5ALT	0.928	PAX5ALT	0.928	PAX5P80R	0.02	MCL_SOX11P	0.013
GSM1204089_5854945014_R01C01	ALL_686	GSE49031	BCPALL	0	LYZ-SLC2A4,EP300-ZNF384	ZNF384																46,XX,inc[8]/46,XX[13].ish.del(9)(p21p21),del(12)(p13p13)																											ZNF384	0.991	ZNF384	0.991	NUTM1	0.002	BCL11B	0.001
GSM1204090_5975819011_R01C01	ALL_687	GSE49031	BCPALL	0		ANEUPLOIDY																49~53,XY,+4,+5,+6,+12,+13,+14,+20,+21,+21,+22 [cp11] /46,XY[5]																											ANEUPLOIDY	0.995	ANEUPLOIDY	0.995	iAMP21	0.001	NUTM1	0.001
GSM1204091_5975819011_R05C01	ALL_688	GSE49031	BCPALL	0		ANEUPLOIDY																57-59,XXY+3,+6,+8,+10,+14,+16,+17,+18,+21x2+mar(cp15)/46,XY(5).																											ANEUPLOIDY	0.994	ANEUPLOIDY	0.994	ZNF384	0.001	BCRABL1_LIKE	0.001
GSM1204092_5975819011_R03C02	ALL_689	GSE49031	BCPALL	0	TTYH3-PDGFA	ANEUPLOIDY																54-55,XXX,+4,+6,+10,+14,+17,+18,+21x2(cp17)/46,XX(3).																											ANEUPLOIDY	0.994	ANEUPLOIDY	0.994	ZNF384	0.001	BCRABL1	0.001
GSM1204093_5859501007_R02C01	ALL_690	GSE49031	BCPALL	0		ETV6RUNX1																																											ETV6RUNX1	0.997	ETV6RUNX1	0.997	BCRABL1_LIKE	0.001	ZNF384	0
GSM1204095_5975819011_R01C02	ALL_691	GSE49031	BCPALL	0		ANEUPLOIDY																53,XX,+X,+6,+10,+11,+14,+18,+21[7]/46,XX[17]																											ANEUPLOIDY	0.986	ANEUPLOIDY	0.986	ZNF384	0.005	BCRABL1_LIKE	0.004
GSM1204096_5975819002_R05C01	ALL_692	GSE49031	BCPALL	3		BCRABL1_LIKE																46,XX[24]																											BCRABL1_LIKE	0.026	PAX5ALT	0.74	ANEUPLOIDY	0.137	BCRABL1	0.074
GSM1204097_5975819011_R06C02	ALL_693	GSE49031	BCPALL	0	EP300-ZNF384	ZNF384																46XX [8]/ 38~45X,-X,-2,-9,-21(cp14)																											ZNF384	0.993	ZNF384	0.993	PAX5ALT	0.002	KMT2ABALL	0.002
GSM1204098_5975819011_R02C01	ALL_694	GSE49031	TALL	0		UNCLEAR																46,XY,?del(16)p)[12]/46,XY[23]																											TALLOTHER	0.996	TALLOTHER	0.996	TALR	0.002	ETP	0.001
GSM1204099_5854945014_R03C02	ALL_695	GSE49031	BCPALL	0	ETV6-RUNX1	ETV6RUNX1																46,XX,add(11)(q2?),inc[10].ish del(9)(p21p21)x2,del(11)(q23q23),t(12;21)(p12;q22)																											ETV6RUNX1	0.995	ETV6RUNX1	0.995	DUX4	0.001	ZNF384	0.001
GSM1204100_5975819040_R01C01	ALL_696	GSE49031	BCPALL	0		ANEUPLOIDY																53~54,inc(27)/46,XY,(3)G-band, med sky52~55, XY,X,2,4,6,14,18,21,21,22,(cp7)																											ANEUPLOIDY	0.992	ANEUPLOIDY	0.992	ZNF384	0.002	iAMP21	0.002
GSM1204101_5975819040_R02C01	ALL_697	GSE49031	BCPALL	0		ETV6RUNX1																46,XX,del(12)(p13p13),t(12;21)(p13;q22)/47XX,idem,+der(21)t(12;21)(p13;q22)/46XX																											ETV6RUNX1	0.991	ETV6RUNX1	0.991	ANEUPLOIDY	0.002	DUX4	0.001
GSM1204102_5975819040_R03C01	ALL_698	GSE49031	BCPALL	0		ETV6RUNX1																46,XY,der(12)t(12;21)(p13;q22),ider(21)(q10)t12;21(p13;q22)																											ETV6RUNX1	0.997	ETV6RUNX1	0.997	BCRABL1_LIKE	0.002	ANEUPLOIDY	0
GSM1204103_5975819011_R03C01	ALL_699	GSE49031	TALL	0		UNCLEAR																47,XY,t(11;14)(p?13;q?11)+8[17]/46,XY[21]																											TALR	0.996	TALR	0.996	NOTCH1_TLBL	0.002	HL	0.001
GSM1204104_5975819011_R02C02	ALL_700	GSE49031	BCPALL	0		ANEUPLOIDY																54,XXX,+4,+6,+8,+15,+18,+21k+21[8]/46,XX[2]																											ANEUPLOIDY	0.992	ANEUPLOIDY	0.992	BCRABL1	0.004	BCRABL1_LIKE	0.001
GSM1204105_5975819040_R02C02	ALL_701	GSE49031	BCPALL	0		ETV6RUNX1																46,XX[8]/46, rÃ¤knade[21]. FISH samt 2 metafaser med SKY visar att en t(12;21)(p13;22) fÃ¶religger men kan ej det.med g-b																											ETV6RUNX1	0.993	ETV6RUNX1	0.993	ZNF384	0.001	DUX4	0.001
GSM1204106_5854945014_R05C02	ALL_702	GSE49031	BCPALL	0	BCR-ABL1	BCRABL1																46,XY,t(9;22)(q34;q11)[24]/46,XY[1]																											BCRABL1	0.951	BCRABL1	0.951	BCRABL1_LIKE	0.021	ANEUPLOIDY	0.012
GSM1204107_5975819040_R04C02	ALL_703	GSE49031	TALL	0		UNCLEAR																46,XX,del(9)(p21p21)																											TALR	0.997	TALR	0.997	PAX5ALT	0.001	BCL11B	0.001
GSM1204108_5854945013_R03C01	ALL_704	GSE49031	BCPALL	0		ANEUPLOIDY																53,XY,-?15,+?17,+18,+21,+21,+4mar,inc[cp3]/46,XY[7]																											ANEUPLOIDY	0.996	ANEUPLOIDY	0.996	PAX5P80R	0.001	iAMP21	0.001
GSM1204109_6005486002_R06C01	ALL_705	GSE49031	BCPALL	0		ETV6RUNX1																46-47,XX,del(6)(q?23),del(12)(p13),t(12;21)(p13;q22),+der(21)t(12;21)(p13;q22)(cp4)/46,XX(9)																											ETV6RUNX1	0.998	ETV6RUNX1	0.998	DUX4	0.001	BCRABL1_LIKE	0
GSM1204110_5975819040_R05C02	ALL_706	GSE49031	BCPALL	0		ETV6RUNX1																46,XY.ish.t(12;21)(p13;q22)																											ETV6RUNX1	0.79	ETV6RUNX1	0.79	BCRABL1_LIKE	0.119	ANEUPLOIDY	0.074
GSM1204111_5854945013_R05C01	ALL_707	GSE49031	BCPALL	5	PAX5-ELN	PAX5ALT																46,XY,der(7)t(7;9)(q11;p13)del(9)(p13),der(9)t(7;9)(q11;p13),?del(22)(p11)[9]/46,XY,der(7),der(9),?del19(p13)[8]/46,XY,der(7),der(9),?del(19)(p13),?del(22)(p11)[7]/46,XY[1]																											PAX5ALT	0.395	PAX5ALT	0.395	BCRABL1	0.391	ANEUPLOIDY	0.142
GSM1204112_6005486002_R02C02	ALL_708	GSE49031	BCPALL	0	P2RY8-CRLF2	UNCLEAR																47,XY,+7[1]/46,XY[11]																											BCRABL1_LIKE	0.951	BCRABL1_LIKE	0.951	ANEUPLOIDY	0.021	PAX5ALT	0.017
GSM1204113_6005486002_R04C02	ALL_709	GSE49031	BCPALL	0	ETV6-RUNX1	ETV6RUNX1																46,XY[15].ish.del(12)(p13p13),der(21)t(12;21)(p13;q22)																											ETV6RUNX1	0.995	ETV6RUNX1	0.995	ANEUPLOIDY	0.001	BCRABL1_LIKE	0
GSM1204114_6005486002_R05C02	ALL_710	GSE49031	TALL	0	STIL-TAL1	UNCLEAR																47,XY,+8[15]/47XY,del(6)(q?),+8[3]/46,XY,del(6)(q?)[4]/47,XY,+mar[5]/46,XY[7]konv. cytogen och sky visar en hyperdiploid karyotyp med en extra kopia av krom 8 e de flesta metafaser.dessutom det.en kro																											TALR	0.994	TALR	0.994	TALLOTHER	0.005	NOTCH1_TLBL	0
GSM1204115_5859501009_R06C02	ALL_711	GSE49031	BCPALL	0		KMT2ABALL																46,XX,t(4;11)(q21;q23)[17]/46,XX[8]																											KMT2ABALL	0.998	KMT2ABALL	0.998	KMT2AAML_FOXC1	0.001	KMT2AAML_MECOM	0
GSM1204116_5975801002_R03C02	ALL_712	GSE49031	BCPALL	0		ETV6RUNX1																48,XX,+2mar[?].ish.t(12;21)(p13;q22),+21																											ETV6RUNX1	0.993	ETV6RUNX1	0.993	ANEUPLOIDY	0.002	DUX4	0.001
GSM1204117_5958154022_R06C02	ALL_713	GSE49031	BCPALL	0	P2RY8-CRLF2,CRLF2-P2RY8	BCRABL1_LIKE																49, XY, +X, +17, +21																											BCRABL1_LIKE	0.776	BCRABL1_LIKE	0.776	ANEUPLOIDY	0.218	ETV6RUNX1	0.002
GSM1204118_5975819011_R06C01	ALL_714	GSE49031	BCPALL	0		ANEUPLOIDY																2 kloner: 1 dominerende hyperdiploid med over 52 kromosomer med tetrasomi 21. En nÃ¦r haploid klon med 26 kromosomer.																											ANEUPLOIDY	0.982	ANEUPLOIDY	0.982	BCRABL1	0.007	BCRABL1_LIKE	0.002
GSM1204119_5975819011_R04C02	ALL_715	GSE49031	BCPALL	0		ETV6RUNX1																46,XY[20].ish.+9,+9,+11,+11,del(12)(p13p13),t(12;21)(p13;q22),+22,+22																											ETV6RUNX1	0.995	ETV6RUNX1	0.995	DUX4	0.001	MEF2D	0.001
GSM1204120_5975819040_R04C01	ALL_716	GSE49031	BCPALL	0		ETV6RUNX1																46,XY,del(6)(q21q27)[3].ish.del(11)(q23q23),del(12)(p13p13),t(12;21)(p13;q22)/46																											ETV6RUNX1	0.988	ETV6RUNX1	0.988	ANEUPLOIDY	0.003	PAX5ALT	0.002
GSM1204121_6005486002_R03C02	ALL_717	GSE49031	BCPALL	0		PAX5ALT																46,XX[4].ish.del(9)(p21p21)																											PAX5ALT	0.994	PAX5ALT	0.994	PAX5P80R	0.002	iAMP21	0.001
GSM1204122_6005486002_R01C02	ALL_718	GSE49031	BCPALL	0	DUX4-IGH,IGH-DUX4	DUX4																46,XX[28].ish.del(9)(p21p21)																											DUX4	0.997	DUX4	0.997	iAMP21	0.001	TCF3PBX1	0.001
GSM1204123_6005574007_R01C01	ALL_719	GSE49031	TALL	0		UNCLEAR																T-ALL with no genetic aberration																											TALLOTHER	0.993	TALLOTHER	0.993	ETP	0.004	PAX5P80R	0.001
GSM1204124_6005486002_R06C02	ALL_720	GSE49031	BCPALL	0		ETV6RUNX1																46,XX,t(4;12)(q21;p13)[13]/47,idem,+21[4].ish.t(12;21)(p13;q22)/46,XX[2]																											ETV6RUNX1	0.991	ETV6RUNX1	0.991	BCRABL1_LIKE	0.003	ANEUPLOIDY	0.002
GSM1204125_5859501009_R02C02	ALL_721	GSE49031	BCPALL	0		ANEUPLOIDY																55,XY,+4,+6,+8,+10,+11,+14,+20,+21,+21[11]/46,XY[5]																											ANEUPLOIDY	0.994	ANEUPLOIDY	0.994	CML	0.001	HCL	0.001
GSM1204126_5975801002_R06C01	ALL_722	GSE49031	BCPALL	0		ETV6RUNX1																46,XY[19].ish.t(12;21)(p13;q22)																											ETV6RUNX1	0.992	ETV6RUNX1	0.992	ANEUPLOIDY	0.002	BCRABL1_LIKE	0.002
GSM1204127_5859501009_R04C01	ALL_723	GSE49031	BCPALL	0		ETV6RUNX1																47,XY,del(1)(q41),der(6)t(1;6)(p?32;q?16),add(12)(p13),+16,+21[cp30].ish.del(9)(																											ETV6RUNX1	0.987	ETV6RUNX1	0.987	DUX4	0.004	ANEUPLOIDY	0.001
GSM1204128_5859501006_R05C02	ALL_724	GSE49031	BCPALL	0		ANEUPLOIDY																61,XY,+X,dup(1)(q21q32),+4,+5,+6,+7,+8,+10,+12,+14,+14,der(16)t(3;16)(q21;q24),+																											ANEUPLOIDY	0.993	ANEUPLOIDY	0.993	ZNF384	0.001	KMT2ABALL	0.001
GSM1204129_5975801002_R03C01	ALL_725	GSE49031	BCPALL	0		ETV6RUNX1																.ish.+10,t(12;21)(p13;q22)																											ETV6RUNX1	0.997	ETV6RUNX1	0.997	BCRABL1	0.001	iAMP21	0.001
GSM1204130_5958154022_R02C02	ALL_726	GSE49031	BCPALL	0		ANEUPLOIDY																54,XX,+X,+4,+6,+8,+10,del(13)(q12q14),+18,+21,+21[25]/46,XX[1]																											ANEUPLOIDY	0.991	ANEUPLOIDY	0.991	iAMP21	0.004	ZNF384	0.001
GSM1204131_6005574007_R03C02	ALL_727	GSE49031	BCPALL	0		ETV6RUNX1																.ish.t(12;21)(p13;q22)																											ETV6RUNX1	0.993	ETV6RUNX1	0.993	DUX4	0.002	ANEUPLOIDY	0.001
GSM1204132_5859501009_R04C02	ALL_728	GSE49031	TALL	0		UNCLEAR																46,XY[25]																											TALR	0.997	TALR	0.997	SZ	0.001	NOTCH1_TLBL	0.001
GSM1204133_5859501009_R03C01	ALL_729	GSE49031	TALL	0		UNCLEAR																46,XY,inv(7)(p13-15q32-36)[15]																											ETP	0.996	ETP	0.996	NPM1_TET2	0.001	KMT2AAML_HOXAB	0.001
GSM1204134_5958154022_R01C02	ALL_730	GSE49031	BCPALL	0		UNCLEAR																																											UNCLEAR	0	BCRABL1	0.674	BCRABL1_LIKE	0.178	ANEUPLOIDY	0.147
GSM1204135_5958154022_R05C02	ALL_731	GSE49031	BCPALL	0		ETV6RUNX1																46,XX[25].ish.t(12;21)(p13;q22)																											ETV6RUNX1	0.983	ETV6RUNX1	0.983	ANEUPLOIDY	0.005	KMT2ABALL	0.002
GSM1204136_5975819011_R04C01	ALL_732	GSE49031	BCPALL	0		ETV6RUNX1																46,XY[25].pcr.ish.t(12;21)(p13;q22)																											ETV6RUNX1	0.99	ETV6RUNX1	0.99	BCRABL1_LIKE	0.002	ANEUPLOIDY	0.001
GSM1204137_5975801002_R04C01	ALL_733	GSE49031	BCPALL	0		ANEUPLOIDY																52,XY,+X,+4,+9,+14,+21,+21,inc[4]/46,XY[9]																											ANEUPLOIDY	0.988	ANEUPLOIDY	0.988	BCRABL1_LIKE	0.004	BCRABL1	0.003
GSM1204138_5975801002_R05C01	ALL_734	GSE49031	BCPALL	0	IKZF1-C19ORF44	ETV6RUNX1																47-48,XX,t(1;5)(p36;q11),del(3)(q26),add(7)(p11),+10,add(10)(p13),add(15)(q15),a																											ETV6RUNX1	0.989	ETV6RUNX1	0.989	BCRABL1_LIKE	0.007	ANEUPLOIDY	0.002
GSM1204139_5975801002_R01C01	ALL_735	GSE49031	BCPALL	0		iAMP21																46,XY[12].ish.amp(21)(q22)																											iAMP21	0.98	iAMP21	0.98	BCRABL1_LIKE	0.01	ANEUPLOIDY	0.004
GSM1204140_5859501009_R01C01	ALL_736	GSE49031	TALL	0		UNCLEAR																46,XX[25]																											TALR	0.994	TALR	0.994	TALLOTHER	0.001	JMMLh	0.001
GSM1204141_5859501009_R01C02	ALL_737	GSE49031	BCPALL	0		ANEUPLOIDY																60-66,X?,?add(1)(p36),?+4,+15,+17,inc[cp6]/46,XY[3]																											ANEUPLOIDY	0.994	ANEUPLOIDY	0.994	BCRABL1_LIKE	0.002	PAX5P80R	0.001
GSM1204142_5975801002_R04C02	ALL_738	GSE49031	BCPALL	0		PAX5ALT																45,XX,del(7)(p11),dic(9;20)(p11;q11)[15]																											PAX5ALT	0.978	PAX5ALT	0.978	PAX5P80R	0.006	BCRABL1_LIKE	0.006
GSM1204143_5975801002_R06C02	ALL_739	GSE49031	BCPALL	0		ETV6RUNX1																46,XX[25].pcr.ish.t(12;21)(p13;p22)																											ETV6RUNX1	0.991	ETV6RUNX1	0.991	BCRABL1_LIKE	0.003	KMT2ABALL	0.002
GSM1204144_5859501006_R06C02	ALL_740	GSE49031	BCPALL	0	NPM1-ATAD2,ATAD2-NPM1	PAX5ALT																46,XY[20]																											PAX5ALT	0.989	PAX5ALT	0.989	iAMP21	0.002	NUTM1	0.002
GSM1204145_5859501009_R05C01	ALL_741	GSE49031	BCPALL	0		UNCLEAR																inget resultat																											ETP	0.994	ETP	0.994	PAX5ALT	0.001	BCL11B	0.001
GSM1204146_5975801002_R05C02	ALL_742	GSE49031	BCPALL	0		ETV6RUNX1																46,XY,del(1)(q32),add(17)(p11)[10].ish.del(12)(p13p13),t(12;21)(p13;q22)/46,XY[4																											ETV6RUNX1	0.997	ETV6RUNX1	0.997	BCRABL1_LIKE	0.002	ZNF384	0
GSM1204147_5975819011_R05C02	ALL_743	GSE49031	TALL	0		UNCLEAR																46,XY,del(9)(p13)[10-20%]/92,idemx2[80-90%].ish.del(9)(p21p21)																											TALLOTHER	0.999	TALLOTHER	0.999	ETP	0.001	TALR	0
GSM1204148_5958154022_R04C01	ALL_744	GSE49031	TALL	0		UNCLEAR																46,XX,-5,-7,-11,-17,+4mar[6].ish.46,XX,t(5;7)(q35;q22),del(11)(q13),der(17)t(11;																											TALLOTHER	0.993	TALLOTHER	0.993	ETP	0.004	BCL11B	0.001
GSM1204149_5975819040_R01C02	ALL_745	GSE49031	BCPALL	0	ELL-KLF2	DUX4																46,XY																											DUX4	0.995	DUX4	0.995	iAMP21	0.001	PAX5P80R	0.001
GSM1204150_5975819040_R06C01	ALL_746	GSE49031	BCPALL	0		ANEUPLOIDY																Bm-KromHem :49-56 krom. /46,xy Bm-M-FISF:53,xy,+x,+4,+8,+9,+14,+21,+21																											ANEUPLOIDY	0.989	ANEUPLOIDY	0.989	BCRABL1_LIKE	0.004	iAMP21	0.003
GSM1204151_5975819040_R06C02	ALL_747	GSE49031	BCPALL	0	IGH-ID4	PAX5ALT																Bm-M-fish:45,XY,der(1)t(1;4;13),del(4),der(7)t(7,21)del(9),i(9q),-13,der(14)t(6,14),+der(19)t(?19),-21																											PAX5ALT	0.984	PAX5ALT	0.984	BCRABL1_LIKE	0.006	BCRABL1	0.004
GSM1204152_6005486002_R05C01	ALL_748	GSE49031	BCPALL	0		ETV6RUNX1																FISH: 50,XY,t(3;12;15)(q?26Ã¼27;p?13;q?),der(4)t(12;21;4)(p13;q22;q?),dup(4)(?),+8,+10,der(12)t(12;21;4)t(3;12;15),der(21)t(12;21;4)x2,+21,+22/51,idem,+der(21)t(12;21;4).ish t(12;21;4)(TEL-;AML1+,TEL+;AML1+),del(12)(p13p13)(TEL-),(ABL,MLL,p																											ETV6RUNX1	0.997	ETV6RUNX1	0.997	DUX4	0.001	BCRABL1_LIKE	0.001
GSM1204153_5975819040_R03C02	ALL_749	GSE49031	BCPALL	0		UNCLEAR																90,XXXX,-7-17/89,idem,-7.ish(ABL1x4)(11/50),(p16x4)(3/50),(MLLx4)(10/50),(TELx4)(6/50),(AML1x4)(6/50),(BCRx4)(11/50)																											UNCLEAR	0	PAX5ALT	0.998	MEF2D	0.001	TCF3PBX1	0.001
GSM1204154_5958154022_R04C02	ALL_750	GSE49031	BCPALL	0	NPM1-ATAD2,ATAD2-NPM1	PAX5ALT																46,XX[5]																											PAX5ALT	0.972	PAX5ALT	0.972	PAX5P80R	0.018	ANEUPLOIDY	0.003
GSM1204155_5958154022_R01C01	ALL_751	GSE49031	BCPALL	0		ANEUPLOIDY																56,XY,+X,+6,+6,+8,+10,+17,+18,+20,+21,+21,inc[1]/46,XY[19]																											ANEUPLOIDY	0.996	ANEUPLOIDY	0.996	BCRABL1_LIKE	0.002	ZNF384	0.001
GSM1204156_5975819040_R05C01	ALL_752	GSE49031	BCPALL	0		ANEUPLOIDY																56xxy,+4,+6,+8,+14,+17,+18,+18,+21,+21 (14 cells) 46xy in 11 cells																											ANEUPLOIDY	0.994	ANEUPLOIDY	0.994	BCRABL1_LIKE	0.002	NUTM1	0.001
GSM1204157_5975819002_R01C02	ALL_753	GSE49031	BCPALL	0	PAX5-JAK2,JAK2-PAX5	BCRABL1_LIKE																Not possible to analyse.																											BCRABL1_LIKE	0.946	BCRABL1_LIKE	0.946	ANEUPLOIDY	0.02	BCRABL1	0.018
GSM1204158_5975819002_R03C02	ALL_754	GSE49031	BCPALL	0		ANEUPLOIDY																54,XY,+X,+4,+14,+17,+18,+21,+21,+1-2mar,inc[13]/46,XY,[7]																											ANEUPLOIDY	0.996	ANEUPLOIDY	0.996	ZNF384	0.001	FETETS	0
GSM1204159_5975819002_R05C02	ALL_755	GSE49031	BCPALL	0		ETV6RUNX1																46,XX[20]																											ETV6RUNX1	0.925	ETV6RUNX1	0.925	ANEUPLOIDY	0.039	DUX4	0.006
GSM1204160_5975801006_R01C01	ALL_756	GSE49031	BCPALL	0		ANEUPLOIDY																46,XY[20].ish+X,+4,+6,+10,+14,+18,+21,+21																											ANEUPLOIDY	0.995	ANEUPLOIDY	0.995	iAMP21	0.002	PAX5ALT	0.002
GSM1204161_5975801006_R03C01	ALL_757	GSE49031	BCPALL	0	PAX5-ESRRB	PAX5ALT																47,XY, add(2)(p21),+5,add(9)(p2?1),der(20)t(2;20)(p2?1;q1?2)[3]/46,XY,[16]																											PAX5ALT	0.987	PAX5ALT	0.987	BCRABL1	0.004	BCRABL1_LIKE	0.003
GSM1204162_5975801006_R05C01	ALL_758	GSE49031	BCPALL	0		ETV6RUNX1																46,XX[7).ish del(11)(q23q23),t(12;21)(p13;q22)																											ETV6RUNX1	0.991	ETV6RUNX1	0.991	ZNF384	0.003	ANEUPLOIDY	0.003
GSM1204163_5975801006_R01C02	ALL_759	GSE49031	BCPALL	0		ETV6RUNX1																86-89<4n>,inc[cp3]/46,XX[20]																											ETV6RUNX1	0.993	ETV6RUNX1	0.993	ZNF384	0.002	PAX5ALT	0.002
GSM1204164_5975801006_R03C02	ALL_760	GSE49031	BCPALL	0		ETV6RUNX1																46; XY[7].ish t(12;21)(p13;q22)																											ETV6RUNX1	0.993	ETV6RUNX1	0.993	NUTM1	0.001	BCRABL1_LIKE	0.001
GSM1204165_5975801006_R05C02	ALL_761	GSE49031	BCPALL	0	ETV6-SYCP2L,ETV6-AL024498.2,PRKACB-AGBL1	ETV6RUNX1																																											ETV6RUNX1	0.964	ETV6RUNX1	0.964	KMT2ABALL	0.005	ANEUPLOIDY	0.005
GSM1204166_5975819033_R01C01	ALL_762	GSE49031	BCPALL	0		PAX5ALT																46,XX,add(9)(p?),add(21)(p?),+21[cp10]/46,XX[6]																											PAX5ALT	0.809	PAX5ALT	0.809	BCRABL1_LIKE	0.174	BCRABL1	0.005
GSM1204167_5975819033_R03C01	ALL_763	GSE49031	BCPALL	4		NUTM1																46,XY,t(7;15)(q22;q15)[5]/46,XY[15]																											NUTM1	0.002	KMT2ABALL	0.668	ETV6RUNX1	0.293	TCF3PBX1	0.012
GSM1204168_5975819033_R05C01	ALL_764	GSE49031	BCPALL	0		ANEUPLOIDY																53,XY,+X,+4,+6,+14,+17,+18,+21[15]																											ANEUPLOIDY	0.984	ANEUPLOIDY	0.984	BCRABL1_LIKE	0.004	BCRABL1	0.003
GSM1204169_5975801020_R03C01	Constitutional_105	GSE49031	CONTROL	5		CBLOOD																																											CMARROW	0.966	CMARROW	0.966	ET	0.008	JMMLl	0.007
GSM1204170_5975801020_R05C01	Constitutional_106	GSE49031	CONTROL	0		CMARROW																																											CMARROW	0.966	CMARROW	0.966	JMMLl	0.011	AMKL_MIXED	0.008
GSM1204171_5975801020_R01C02	Constitutional_108	GSE49031	CONTROL	0		CMARROW																																											CMARROW	0.936	CMARROW	0.936	JMMLm	0.013	AMKL_MIXED	0.013
GSM1204172_5975801020_R03C02	Constitutional_110	GSE49031	CONTROL	0		CMARROW																																											CMARROW	0.974	CMARROW	0.974	AMKL_MIXED	0.005	JMMLl	0.005
GSM1204173_5975801020_R05C02	Constitutional_112	GSE49031	CONTROL	0		CMARROW																																											CMARROW	0.963	CMARROW	0.963	JMMLl	0.013	AMKL_MIXED	0.005
GSM1204174_5723662016_R01C01	Constitutional_171	GSE49031	CONTROL	0		CMARROW																																											CMARROW	0.952	CMARROW	0.952	hMDS	0.015	AMKL_MIXED	0.015
GSM1204175_5723662005_R05C02	Constitutional_172	GSE49031	CONTROL	0		CMARROW																																											CMARROW	0.845	CMARROW	0.845	JMMLl	0.101	AMKL_MIXED	0.038
GSM1204176_5958091022_R04C01	Constitutional_173	GSE49031	CONTROL	0		CMARROW																																											CMARROW	0.93	CMARROW	0.93	JMMLl	0.035	AMKL_MIXED	0.019
GSM1204177_5958091022_R06C01	Constitutional_202	GSE49031	CONTROL	0		CMARROW																																											CMARROW	0.946	CMARROW	0.946	JMMLl	0.032	AMKL_MIXED	0.014
GSM1204178_5958091022_R02C02	Constitutional_204	GSE49031	CONTROL	0		CMARROW																																											CMARROW	0.846	CMARROW	0.846	JMMLl	0.111	AMKL_MIXED	0.021
GSM1204179_5958091022_R04C02	Constitutional_206	GSE49031	CONTROL	0		CMARROW																																											CMARROW	0.959	CMARROW	0.959	JMMLl	0.018	AMKL_MIXED	0.008
GSM1204180_5723662016_R03C01	Constitutional_243	GSE49031	CONTROL	0		CMARROW																																											CMARROW	0.963	CMARROW	0.963	AMKL_MIXED	0.012	JMMLl	0.005
GSM1204181_5854945013_R02C01	Constitutional_245	GSE49031	CONTROL	0		CMARROW																																											CMARROW	0.951	CMARROW	0.951	AMKL_MIXED	0.017	JMMLl	0.007
GSM1204182_6929726081_R01C02	Constitutional_255	GSE49031	CONTROL	0		CMARROW																																											CMARROW	0.964	CMARROW	0.964	AMKL_MIXED	0.009	JMMLl	0.009
GSM1204183_5723662005_R01C02	Constitutional_257	GSE49031	CONTROL	0		CMARROW																																											CMARROW	0.946	CMARROW	0.946	hMDS	0.025	JMMLl	0.005
GSM1204184_5958091022_R06C02	Constitutional_258	GSE49031	CONTROL	0		CMARROW																																											CMARROW	0.963	CMARROW	0.963	JMMLl	0.014	AMKL_MIXED	0.012
GSM1204185_5723662016_R05C01	Constitutional_291	GSE49031	CONTROL	0		CMARROW																																											CMARROW	0.941	CMARROW	0.941	JMMLl	0.023	ET	0.016
GSM1204186_5723662016_R01C02	Constitutional_292	GSE49031	CONTROL	0		CMARROW																																											CMARROW	0.943	CMARROW	0.943	hMDS	0.031	JMMLl	0.004
GSM1204187_6929726081_R03C02	Constitutional_308	GSE49031	CONTROL	0		CMARROW																																											CMARROW	0.974	CMARROW	0.974	AMKL_MIXED	0.011	hMDS	0.004
GSM1204188_5723662016_R03C02	Constitutional_309	GSE49031	CONTROL	0		CMARROW																																											CMARROW	0.971	CMARROW	0.971	hMDS	0.01	AMKL_MIXED	0.006
GSM1204189_5723662016_R05C02	Constitutional_310	GSE49031	CONTROL	0		CMARROW																																											CMARROW	0.967	CMARROW	0.967	JMMLl	0.007	AMKL_MIXED	0.006
GSM1204190_5723654051_R01C01	Constitutional_315	GSE49031	CONTROL	0		CMARROW																																											CMARROW	0.966	CMARROW	0.966	JMMLl	0.012	AMKL_MIXED	0.009
GSM1204191_5723654051_R03C01	Constitutional_316	GSE49031	CONTROL	0		CMARROW																																											CMARROW	0.971	CMARROW	0.971	JMMLl	0.006	AMKL_MIXED	0.003
GSM1204192_5723662005_R04C02	Constitutional_358	GSE49031	CONTROL	0		CMARROW																																											CMARROW	0.967	CMARROW	0.967	JMMLl	0.015	AMKL_MIXED	0.005
GSM1204193_5723654051_R05C01	Constitutional_359	GSE49031	CONTROL	0		CMARROW																																											CMARROW	0.966	CMARROW	0.966	JMMLl	0.02	AMKL_MIXED	0.003
GSM1204194_5723654051_R01C02	Constitutional_363	GSE49031	CONTROL	0		CMARROW																																											CMARROW	0.963	CMARROW	0.963	AMKL_MIXED	0.006	hMDS	0.006
GSM1204195_5723654051_R03C02	Constitutional_365	GSE49031	CONTROL	0		CMARROW																																											CMARROW	0.953	CMARROW	0.953	JMMLl	0.014	AMKL_MIXED	0.011
GSM1204196_5723654051_R05C02	Constitutional_369	GSE49031	CONTROL	0		CMARROW																																											CMARROW	0.963	CMARROW	0.963	hMDS	0.007	AMKL_MIXED	0.006
GSM1204197_5723662025_R01C01	Constitutional_385	GSE49031	CONTROL	0		CMARROW																																											CMARROW	0.964	CMARROW	0.964	JMMLl	0.005	CBLOOD	0.005
GSM1204198_5723662025_R03C01	Constitutional_391	GSE49031	CONTROL	0		CMARROW																																											CMARROW	0.911	CMARROW	0.911	JMMLl	0.06	AMKL_MIXED	0.02
GSM1204199_6929726081_R05C02	Constitutional_398	GSE49031	CONTROL	0		CMARROW																																											CMARROW	0.967	CMARROW	0.967	AMKL_MIXED	0.018	JMMLl	0.003
GSM1204200_5723662025_R05C01	Constitutional_402	GSE49031	CONTROL	0		CMARROW																																											CMARROW	0.374	CMARROW	0.374	CBLOOD	0.358	JMMLm	0.167
GSM1204201_5723662015_R01C02	Constitutional_458	GSE49031	CONTROL	0		CMARROW																																											CMARROW	0.926	CMARROW	0.926	CBLOOD	0.016	AMKL_MIXED	0.015
GSM1204202_5723662015_R02C02	Constitutional_458	GSE49031	CONTROL	0		CMARROW																																											CMARROW	0.931	CMARROW	0.931	JMMLl	0.023	AMKL_MIXED	0.011
GSM1204203_5723662015_R06C01	Constitutional_458	GSE49031	CONTROL	0		CBLOOD																																											CBLOOD	0.256	CMARROW	0.634	CBLOOD	0.256	JMMLm	0.073
GSM1204204_5723662025_R01C02	Constitutional_458	GSE49031	CONTROL	0		CMARROW																																											CMARROW	0.937	CMARROW	0.937	JMMLl	0.017	CBLOOD	0.014
GSM1204205_5723662025_R03C02	Constitutional_459	GSE49031	CONTROL	0		CMARROW																																											CMARROW	0.968	CMARROW	0.968	JMMLl	0.009	AMKL_MIXED	0.005
GSM1204206_5975819002_R02C01	Constitutional_462	GSE49031	CONTROL	0		CMARROW																																											CMARROW	0.933	CMARROW	0.933	JMMLl	0.033	AMKL_MIXED	0.008
GSM1204207_5723662005_R03C02	Constitutional_464	GSE49031	CONTROL	0		CMARROW																																											CMARROW	0.966	CMARROW	0.966	AMKL_MIXED	0.015	JMMLl	0.006
GSM1204208_5723662052_R03C01	Constitutional_466	GSE49031	CONTROL	0		CMARROW																																											CMARROW	0.961	CMARROW	0.961	JMMLl	0.008	AMKL_MIXED	0.006
GSM1204209_5723662052_R01C01	Constitutional_467	GSE49031	CONTROL	0		CMARROW																																											CMARROW	0.944	CMARROW	0.944	AMKL_MIXED	0.023	CBLOOD	0.015
GSM1204210_5723662052_R05C01	Constitutional_470	GSE49031	CONTROL	0		CMARROW																																											CMARROW	0.979	CMARROW	0.979	hMDS	0.005	AMKL_MIXED	0.005
GSM1204211_5723662052_R01C02	Constitutional_472	GSE49031	CONTROL	0		CMARROW																																											CMARROW	0.969	CMARROW	0.969	ET	0.008	JMMLl	0.006
GSM1204212_5723662052_R05C02	Constitutional_475	GSE49031	CONTROL	0		CMARROW																																											CMARROW	0.945	CMARROW	0.945	JMMLl	0.022	AMKL_MIXED	0.018
GSM1204213_5723662052_R03C02	Constitutional_484	GSE49031	CONTROL	0		CMARROW																																											CMARROW	0.951	CMARROW	0.951	hMDS	0.018	AMKL_MIXED	0.009
GSM1204214_5723662044_R03C01	Constitutional_486	GSE49031	CONTROL	0		CMARROW																																											CMARROW	0.723	CMARROW	0.723	JMMLl	0.216	AMKL_MIXED	0.044
GSM1204215_5723662044_R05C01	Constitutional_495	GSE49031	CONTROL	0		CMARROW																																											CMARROW	0.945	CMARROW	0.945	JMMLl	0.016	AMKL_MIXED	0.013
GSM1204216_6929726073_R01C02	Constitutional_501	GSE49031	CONTROL	0		CMARROW																																											CMARROW	0.963	CMARROW	0.963	AMKL_MIXED	0.01	JMMLl	0.007
GSM1204217_5723662044_R01C02	Constitutional_502	GSE49031	CONTROL	0		CMARROW																																											CMARROW	0.973	CMARROW	0.973	ET	0.004	JMMLl	0.004
GSM1204218_5723662044_R03C02	Constitutional_537	GSE49031	CONTROL	0		CMARROW																																											CMARROW	0.953	CMARROW	0.953	JMMLl	0.024	AMKL_MIXED	0.007
GSM1204219_5723662044_R05C02	Constitutional_542	GSE49031	CONTROL	0		CMARROW																																											CMARROW	0.948	CMARROW	0.948	AMKL_MIXED	0.018	JMMLl	0.013
GSM1204220_5975819002_R04C01	Constitutional_544	GSE49031	CONTROL	0		CMARROW																																											CMARROW	0.964	CMARROW	0.964	JMMLl	0.009	AMKL_MIXED	0.005
GSM1204221_5723662024_R01C01	Constitutional_546	GSE49031	CONTROL	0		CMARROW																																											CMARROW	0.968	CMARROW	0.968	AMKL_MIXED	0.012	JMMLl	0.005
GSM1204222_5723662024_R03C01	Constitutional_550	GSE49031	CONTROL	0		CMARROW																																											CMARROW	0.951	CMARROW	0.951	JMMLl	0.015	AMKL_MIXED	0.009
GSM1204223_5723662024_R03C02	Constitutional_553	GSE49031	CONTROL	0		CMARROW																																											CMARROW	0.959	CMARROW	0.959	AMKL_MIXED	0.012	JMMLl	0.007
GSM1204224_5723662024_R05C01	Constitutional_555	GSE49031	CONTROL	0		CMARROW																																											CMARROW	0.908	CMARROW	0.908	CBLOOD	0.027	AMKL_MIXED	0.024
GSM1204225_5723662024_R05C02	Constitutional_559	GSE49031	CONTROL	0		CMARROW																																											CMARROW	0.946	CMARROW	0.946	AMKL_MIXED	0.009	JMMLl	0.007
GSM1204226_6929726073_R06C01	Constitutional_559	GSE49031	CONTROL	0		CBLOOD																																											CBLOOD	0.806	CBLOOD	0.806	JMMLm	0.077	CMARROW	0.068
GSM1204227_5723662024_R01C02	Constitutional_563	GSE49031	CONTROL	0		CMARROW																																											CMARROW	0.939	CMARROW	0.939	AMKL_MIXED	0.03	JMMLl	0.01
GSM1204228_6929726073_R03C01	Constitutional_604	GSE49031	CONTROL	0		CMARROW																																											CMARROW	0.957	CMARROW	0.957	JMMLm	0.015	JMMLl	0.006
GSM1204229_5859501002_R06C01	Constitutional_611	GSE49031	CONTROL	0		CMARROW																																											CMARROW	0.948	CMARROW	0.948	AMKL_MIXED	0.017	JMMLl	0.014
GSM1204230_5859501002_R02C02	Constitutional_612	GSE49031	CONTROL	0		CMARROW																																											CMARROW	0.881	CMARROW	0.881	AMKL_MIXED	0.065	JMMLl	0.026
GSM1204231_5859501002_R04C02	Constitutional_619	GSE49031	CONTROL	0		CMARROW																																											CMARROW	0.954	CMARROW	0.954	hMDS	0.012	AMKL_MIXED	0.006
GSM1204232_5859501002_R06C02	Constitutional_624	GSE49031	CONTROL	5		CMARROW																																											UNCLEAR	0	JMMLl	0.882	AMKL_MIXED	0.085	CMARROW	0.033
GSM1204233_5854945014_R04C01	Constitutional_632	GSE49031	CONTROL	0		CMARROW																																											CMARROW	0.885	CMARROW	0.885	AMKL_MIXED	0.053	JMMLl	0.021
GSM1204234_5854945014_R06C01	Constitutional_633	GSE49031	CONTROL	0		CMARROW																																											CMARROW	0.736	CMARROW	0.736	hMDS	0.216	AMKL_MIXED	0.018
GSM1204235_5854945014_R02C02	Constitutional_637	GSE49031	CONTROL	0		CMARROW																																											CMARROW	0.945	CMARROW	0.945	JMMLm	0.009	CEBPA	0.007
GSM1204236_5854945014_R02C01	Constitutional_686	GSE49031	CONTROL	0		CMARROW																																											CMARROW	0.933	CMARROW	0.933	hMDS	0.026	CBFBMYH11	0.009
GSM1204237_5975819002_R06C01	Constitutional_692	GSE49031	CONTROL	0		CMARROW																																											CMARROW	0.969	CMARROW	0.969	hMDS	0.008	JMMLm	0.003
GSM1204238_5854945014_R04C02	Constitutional_695	GSE49031	CONTROL	0		CMARROW																																											CMARROW	0.965	CMARROW	0.965	AMKL_MIXED	0.011	JMMLl	0.006
GSM1204239_5854945014_R06C02	Constitutional_702	GSE49031	CONTROL	0		CMARROW																																											CMARROW	0.977	CMARROW	0.977	AMKL_MIXED	0.006	JMMLl	0.004
GSM1204240_5854945013_R04C01	Constitutional_704	GSE49031	CONTROL	0		CMARROW																																											CMARROW	0.957	CMARROW	0.957	JMMLl	0.02	AMKL_MIXED	0.011
GSM1204241_5854945013_R06C01	Constitutional_707	GSE49031	CONTROL	0		CMARROW																																											CMARROW	0.859	CMARROW	0.859	AMKL_MIXED	0.079	JMMLl	0.037
GSM1204242_6929726073_R05C01	Constitutional_707	GSE49031	CONTROL	5		CBLOOD																																											CMARROW	0.871	CMARROW	0.871	AMKL_MIXED	0.076	JMMLl	0.021
GSM1204243_5975819002_R02C02	Constitutional_753	GSE49031	CONTROL	0		CMARROW																																											CMARROW	0.793	CMARROW	0.793	ALCL	0.034	ANEUPLOIDY	0.034
GSM1204244_5975819002_R04C02	Constitutional_754	GSE49031	CONTROL	0		CMARROW																																											CMARROW	0.966	CMARROW	0.966	JMMLl	0.017	AMKL_MIXED	0.005
GSM1204245_5975819002_R06C02	Constitutional_755	GSE49031	CONTROL	0		CMARROW																																											CMARROW	0.965	CMARROW	0.965	JMMLl	0.008	AMKL_MIXED	0.007
GSM1204246_5975801006_R02C01	Constitutional_756	GSE49031	CONTROL	0		CMARROW																																											CMARROW	0.909	CMARROW	0.909	JMMLm	0.034	CBLOOD	0.029
GSM1204247_5975801006_R04C01	Constitutional_757	GSE49031	CONTROL	9		CMARROW																																											CMARROW	0.652	CMARROW	0.652	hMDS	0.226	CBLOOD	0.052
GSM1204248_5975801006_R06C01	Constitutional_758	GSE49031	CONTROL	0		CMARROW																																											CMARROW	0.957	CMARROW	0.957	hMDS	0.013	AMKL_MIXED	0.007
GSM1204249_5975801006_R02C02	Constitutional_759	GSE49031	CONTROL	0		CMARROW																																											CMARROW	0.969	CMARROW	0.969	JMMLl	0.006	AMKL_MIXED	0.005
GSM1204250_5975801006_R04C02	Constitutional_760	GSE49031	CONTROL	0		CMARROW																																											CMARROW	0.962	CMARROW	0.962	AMKL_MIXED	0.014	JMMLl	0.012
GSM1204251_5975801006_R06C02	Constitutional_761	GSE49031	CONTROL	0		CMARROW																																											CMARROW	0.956	CMARROW	0.956	JMMLl	0.034	AMKL_MIXED	0.006
GSM1204252_5975819033_R02C01	Constitutional_762	GSE49031	CONTROL	0		CMARROW																																											CMARROW	0.967	CMARROW	0.967	AMKL_MIXED	0.012	JMMLl	0.004
GSM1204253_5975819033_R04C01	Constitutional_763	GSE49031	CONTROL	0		CMARROW																																											CMARROW	0.959	CMARROW	0.959	JMMLl	0.019	AMKL_MIXED	0.01
GSM1204254_5975819033_R06C01	Constitutional_764	GSE49031	CONTROL	0		CMARROW																																											CMARROW	0.96	CMARROW	0.96	AMKL_MIXED	0.008	JMMLl	0.007
10003886260_R06C02	EGAD00010000813_1	EGAD00010000813	LYMPHOMA	0		HTLV1_ATL																																											HTLV1_ATL	0.996	HTLV1_ATL	0.996	SZ	0.001	FTHCL	0.001
9376537028_R03C02	EGAD00010000813_2	EGAD00010000813	LYMPHOMA	0		HTLV1_ATL																																											HTLV1_ATL	0.994	HTLV1_ATL	0.994	SZ	0.002	ALCL	0.001
9376537028_R04C02	EGAD00010000813_3	EGAD00010000813	LYMPHOMA	0		HTLV1_ATL																																											HTLV1_ATL	0.991	HTLV1_ATL	0.991	SZ	0.001	ETCL_SETD2	0.001
9376537028_R05C02	EGAD00010000813_4	EGAD00010000813	LYMPHOMA	0		HTLV1_ATL																																											HTLV1_ATL	0.989	HTLV1_ATL	0.989	FTHCL	0.002	ALCL	0.001
9376537028_R06C02	EGAD00010000813_5	EGAD00010000813	LYMPHOMA	0		HTLV1_ATL																																											HTLV1_ATL	0.998	HTLV1_ATL	0.998	SZ	0.001	TLGLL	0.001
9376537029_R01C02	EGAD00010000813_6	EGAD00010000813	LYMPHOMA	0		HTLV1_ATL																																											HTLV1_ATL	0.992	HTLV1_ATL	0.992	FL	0.001	FTHCL	0.001
9376537029_R02C02	EGAD00010000813_7	EGAD00010000813	LYMPHOMA	0		HTLV1_ATL																																											HTLV1_ATL	0.996	HTLV1_ATL	0.996	FL	0.001	MCL_SOX11N	0.001
9376537029_R03C02	EGAD00010000813_8	EGAD00010000813	LYMPHOMA	0		HTLV1_ATL																																											HTLV1_ATL	0.992	HTLV1_ATL	0.992	HSTCL	0.001	DLBCL_MLBCL	0.001
9376537029_R04C02	EGAD00010000813_9	EGAD00010000813	LYMPHOMA	0		HTLV1_ATL																																											HTLV1_ATL	0.996	HTLV1_ATL	0.996	ALCL	0.001	DLBCL_MLBCL	0.001
9376537029_R05C02	EGAD00010000813_10	EGAD00010000813	LYMPHOMA	0		HTLV1_ATL																																											HTLV1_ATL	0.99	HTLV1_ATL	0.99	ENKTL	0.004	PLASMA_CELL	0.001
9376537029_R06C02	EGAD00010000813_11	EGAD00010000813	LYMPHOMA	0		HTLV1_ATL																																											HTLV1_ATL	0.998	HTLV1_ATL	0.998	ETCL_NONSETD2	0.002	TLGLL	0
9376537166_R05C02	EGAD00010000813_12	EGAD00010000813	LYMPHOMA	0		HTLV1_ATL																																											HTLV1_ATL	0.993	HTLV1_ATL	0.993	SZ	0.002	DLBCL_MLBCL	0.001
9376537166_R06C02	EGAD00010000813_13	EGAD00010000813	LYMPHOMA	0		HTLV1_ATL																																											HTLV1_ATL	0.997	HTLV1_ATL	0.997	SZ	0.001	ENKTL	0
9376538023_R03C02	EGAD00010000813_14	EGAD00010000813	LYMPHOMA	0		HTLV1_ATL																																											HTLV1_ATL	0.994	HTLV1_ATL	0.994	SZ	0.003	FTHCL	0.001
9376538023_R04C02	EGAD00010000813_15	EGAD00010000813	LYMPHOMA	0		HTLV1_ATL																																											HTLV1_ATL	0.998	HTLV1_ATL	0.998	DLBCL_MLBCL	0	MZBL	0
9376538023_R05C02	EGAD00010000813_16	EGAD00010000813	LYMPHOMA	0		HTLV1_ATL																																											HTLV1_ATL	0.99	HTLV1_ATL	0.99	SZ	0.003	DLBCL_MLBCL	0.002
9376538023_R06C02	EGAD00010000813_17	EGAD00010000813	LYMPHOMA	0		HTLV1_ATL																																											HTLV1_ATL	0.991	HTLV1_ATL	0.991	SZ	0.005	HSTCL	0.001
9376538024_R01C01	EGAD00010000813_18	EGAD00010000813	LYMPHOMA	0		HTLV1_ATL																																											HTLV1_ATL	0.997	HTLV1_ATL	0.997	DLBCL_MLBCL	0.001	ETCL_NONSETD2	0.001
9376538024_R01C02	EGAD00010000813_19	EGAD00010000813	LYMPHOMA	1		HTLV1_ATL																																											HTLV1_ATL	0.399	DLBCL_MLBCL	0.399	HTLV1_ATL	0.399	FL	0.2
9376538024_R02C01	EGAD00010000813_20	EGAD00010000813	LYMPHOMA	0		HTLV1_ATL																																											HTLV1_ATL	0.994	HTLV1_ATL	0.994	ETCL_NONSETD2	0.002	DLBCL_MLBCL	0.001
9376538024_R02C02	EGAD00010000813_21	EGAD00010000813	LYMPHOMA	0		HTLV1_ATL																																											HTLV1_ATL	0.989	HTLV1_ATL	0.989	ALCL	0.006	DLBCL_MLBCL	0.002
9376538024_R03C01	EGAD00010000813_22	EGAD00010000813	LYMPHOMA	0		HTLV1_ATL																																											HTLV1_ATL	0.943	HTLV1_ATL	0.943	ALCL	0.022	HSTCL	0.009
9376538024_R03C02	EGAD00010000813_23	EGAD00010000813	LYMPHOMA	0		HTLV1_ATL																																											HTLV1_ATL	0.999	HTLV1_ATL	0.999	ALCL	0	HS	0
9376538024_R04C01	EGAD00010000813_24	EGAD00010000813	LYMPHOMA	0		HTLV1_ATL																																											HTLV1_ATL	0.998	HTLV1_ATL	0.998	ETCL_NONSETD2	0.001	ALCL	0
9376538024_R04C02	EGAD00010000813_25	EGAD00010000813	LYMPHOMA	0		HTLV1_ATL																																											HTLV1_ATL	0.999	HTLV1_ATL	0.999	ETCL_NONSETD2	0	DLBCL_MLBCL	0
9376538024_R05C01	EGAD00010000813_26	EGAD00010000813	LYMPHOMA	0		HTLV1_ATL																																											HTLV1_ATL	0.996	HTLV1_ATL	0.996	SZ	0.003	UBTF_ITD	0
9376538024_R05C02	EGAD00010000813_27	EGAD00010000813	LYMPHOMA	0		HTLV1_ATL																																											HTLV1_ATL	0.966	HTLV1_ATL	0.966	SZ	0.021	HSTCL	0.005
9376538024_R06C01	EGAD00010000813_28	EGAD00010000813	LYMPHOMA	0		HTLV1_ATL																																											HTLV1_ATL	0.995	HTLV1_ATL	0.995	SZ	0.003	BPLL	0
9376538024_R06C02	EGAD00010000813_29	EGAD00010000813	LYMPHOMA	0		HTLV1_ATL																																											HTLV1_ATL	0.999	HTLV1_ATL	0.999	TPLL	0.001	SZ	0
9376538034_R01C01	EGAD00010000813_30	EGAD00010000813	LYMPHOMA	0		HTLV1_ATL																																											HTLV1_ATL	0.999	HTLV1_ATL	0.999	SZ	0	ALCL	0
9376538034_R01C02	EGAD00010000813_31	EGAD00010000813	LYMPHOMA	0		HTLV1_ATL																																											HTLV1_ATL	0.982	HTLV1_ATL	0.982	HSTCL	0.003	FL	0.002
9376538034_R02C01	EGAD00010000813_32	EGAD00010000813	LYMPHOMA	0		HTLV1_ATL																																											HTLV1_ATL	0.997	HTLV1_ATL	0.997	TLGLL	0.001	ALCL	0
9376538034_R02C02	EGAD00010000813_33	EGAD00010000813	LYMPHOMA	0		HTLV1_ATL																																											HTLV1_ATL	0.997	HTLV1_ATL	0.997	ALCL	0.001	DLBCL_MLBCL	0.001
9376538034_R03C01	EGAD00010000813_34	EGAD00010000813	LYMPHOMA	0		HTLV1_ATL																																											HTLV1_ATL	0.986	HTLV1_ATL	0.986	hMDS	0.003	ALCL	0.003
9376538034_R03C02	EGAD00010000813_35	EGAD00010000813	LYMPHOMA	0		HTLV1_ATL																																											HTLV1_ATL	0.793	HTLV1_ATL	0.793	ALCL	0.149	DLBCL_MLBCL	0.045
9376538034_R04C01	EGAD00010000813_36	EGAD00010000813	LYMPHOMA	0		HTLV1_ATL																																											HTLV1_ATL	0.997	HTLV1_ATL	0.997	DLBCL_MLBCL	0.001	HCLv	0.001
9376538034_R04C02	EGAD00010000813_37	EGAD00010000813	LYMPHOMA	0		HTLV1_ATL																																											HTLV1_ATL	0.996	HTLV1_ATL	0.996	DLBCL_MLBCL	0.001	ALCL	0.001
9376538034_R05C01	EGAD00010000813_38	EGAD00010000813	LYMPHOMA	0		HTLV1_ATL																																											HTLV1_ATL	0.998	HTLV1_ATL	0.998	SZ	0.001	TLGLL	0
9376538034_R05C02	EGAD00010000813_39	EGAD00010000813	LYMPHOMA	0		HTLV1_ATL																																											HTLV1_ATL	0.997	HTLV1_ATL	0.997	ETCL_NONSETD2	0.001	FL	0.001
9376538034_R06C01	EGAD00010000813_40	EGAD00010000813	LYMPHOMA	0		HTLV1_ATL																																											HTLV1_ATL	0.997	HTLV1_ATL	0.997	SZ	0.001	TLGLL	0.001
9376538034_R06C02	EGAD00010000813_41	EGAD00010000813	LYMPHOMA	0		HTLV1_ATL																																											HTLV1_ATL	0.995	HTLV1_ATL	0.995	DLBCL_MLBCL	0.001	SZ	0.001
9704031153_R06C01	EGAD00010000813_42	EGAD00010000813	LYMPHOMA	0		HTLV1_ATL																																											HTLV1_ATL	0.996	HTLV1_ATL	0.996	ETCL_SETD2	0.001	FL	0.001
9704031165_R06C01	EGAD00010000813_43	EGAD00010000813	LYMPHOMA	1		HTLV1_ATL																																											UNCLEAR	0	HSTCL	0.697	ALCL	0.236	DLBCL	0.059
9769100144_R03C02	EGAD00010000813_44	EGAD00010000813	LYMPHOMA	0		HTLV1_ATL																																											HTLV1_ATL	0.993	HTLV1_ATL	0.993	ETCL_NONSETD2	0.002	DLBCL_MLBCL	0.001
9769100144_R04C02	EGAD00010000813_45	EGAD00010000813	LYMPHOMA	0		HTLV1_ATL																																											HTLV1_ATL	0.998	HTLV1_ATL	0.998	TLGLL	0.001	ETCL_NONSETD2	0
9769100144_R05C02	EGAD00010000813_46	EGAD00010000813	LYMPHOMA	0		HTLV1_ATL																																											HTLV1_ATL	0.99	HTLV1_ATL	0.99	SZ	0.003	TLGLL	0.001
9769100144_R06C01	EGAD00010000813_47	EGAD00010000813	LYMPHOMA	0		HTLV1_ATL																																											HTLV1_ATL	0.998	HTLV1_ATL	0.998	DLBCL_MLBCL	0.001	ETCL_NONSETD2	0.001
9769100144_R06C02	EGAD00010000813_48	EGAD00010000813	LYMPHOMA	0		HTLV1_ATL																																											HTLV1_ATL	0.997	HTLV1_ATL	0.997	ENKTL	0	TLGLL	0
9769100166_R01C02	EGAD00010000813_49	EGAD00010000813	LYMPHOMA	9		HTLV1_ATL																																											HTLV1_ATL	0.817	HTLV1_ATL	0.817	CBLOOD	0.127	JMMLm	0.03
9769100166_R05C01	EGAD00010000813_50	EGAD00010000813	LYMPHOMA	9		HTLV1_ATL																																											HTLV1_ATL	0.817	HTLV1_ATL	0.817	CBLOOD	0.148	JMMLm	0.012
9806233095_R01C01	EGAD00010000813_51	EGAD00010000813	LYMPHOMA	0		HTLV1_ATL																																											HTLV1_ATL	0.996	HTLV1_ATL	0.996	ETCL_NONSETD2	0.001	FTHCL	0.001
9806233095_R01C02	EGAD00010000813_52	EGAD00010000813	LYMPHOMA	0		HTLV1_ATL																																											HTLV1_ATL	0.972	HTLV1_ATL	0.972	ALCL	0.005	HSTCL	0.005
9806233095_R02C01	EGAD00010000813_53	EGAD00010000813	LYMPHOMA	0		HTLV1_ATL																																											HTLV1_ATL	0.982	HTLV1_ATL	0.982	hMDS	0.008	lMDS	0.003
9806233095_R02C02	EGAD00010000813_54	EGAD00010000813	LYMPHOMA	9		HTLV1_ATL																																											HTLV1_ATL	0.856	HTLV1_ATL	0.856	hMDS	0.096	CBLOOD	0.016
9806233095_R03C01	EGAD00010000813_55	EGAD00010000813	LYMPHOMA	0		HTLV1_ATL																																											HTLV1_ATL	0.99	HTLV1_ATL	0.99	SZ	0.004	DLBCL_MLBCL	0.001
9806233095_R03C02	EGAD00010000813_56	EGAD00010000813	LYMPHOMA	5		HTLV1_ATL																																											HTLV1_ATL	0.87	HTLV1_ATL	0.87	hMDS	0.082	CBLOOD	0.012
9806233095_R04C01	EGAD00010000813_57	EGAD00010000813	LYMPHOMA	0		HTLV1_ATL																																											HTLV1_ATL	0.97	HTLV1_ATL	0.97	ALCL	0.01	hMDS	0.005
9806233095_R04C02	EGAD00010000813_58	EGAD00010000813	LYMPHOMA	9		HTLV1_ATL																																											HTLV1_ATL	0.941	HTLV1_ATL	0.941	CBLOOD	0.033	hMDS	0.007
9806233095_R05C01	EGAD00010000813_59	EGAD00010000813	LYMPHOMA	0		HTLV1_ATL																																											HTLV1_ATL	0.997	HTLV1_ATL	0.997	ETCL_NONSETD2	0.001	BPDCN	0
9806233105_R06C02	EGAD00010000813_60	EGAD00010000813	LYMPHOMA	0		HTLV1_ATL																																											HTLV1_ATL	0.987	HTLV1_ATL	0.987	ALCL	0.005	TLGLL	0.002
9806233118_R01C01	EGAD00010000813_61	EGAD00010000813	LYMPHOMA	0		HTLV1_ATL																																											HTLV1_ATL	0.986	HTLV1_ATL	0.986	FTHCL	0.002	SZ	0.002
9806233118_R01C02	EGAD00010000813_62	EGAD00010000813	LYMPHOMA	0		HTLV1_ATL																																											HTLV1_ATL	0.994	HTLV1_ATL	0.994	ETCL_NONSETD2	0.002	DLBCL_MLBCL	0.001
9806233118_R02C01	EGAD00010000813_63	EGAD00010000813	LYMPHOMA	0		HTLV1_ATL																																											HTLV1_ATL	0.997	HTLV1_ATL	0.997	DLBCL_MLBCL	0.001	SZ	0.001
9806233118_R02C02	EGAD00010000813_64	EGAD00010000813	LYMPHOMA	0		HTLV1_ATL																																											HTLV1_ATL	0.992	HTLV1_ATL	0.992	ETCL_NONSETD2	0.001	ENKTL	0.001
9806233118_R03C01	EGAD00010000813_65	EGAD00010000813	LYMPHOMA	0		HTLV1_ATL																																											HTLV1_ATL	0.997	HTLV1_ATL	0.997	ETCL_NONSETD2	0.002	MZBL	0.001
9806233118_R03C02	EGAD00010000813_66	EGAD00010000813	LYMPHOMA	1		HTLV1_ATL																																											HTLV1_ATL	0	DLBCL_MLBCL	0.494	FTHCL	0.211	CLYMPH	0.098
9806233118_R04C01	EGAD00010000813_67	EGAD00010000813	LYMPHOMA	0		HTLV1_ATL																																											HTLV1_ATL	0.99	HTLV1_ATL	0.99	ETCL_NONSETD2	0.004	ETP	0.001
9806233118_R04C02	EGAD00010000813_68	EGAD00010000813	LYMPHOMA	0		HTLV1_ATL																																											HTLV1_ATL	0.998	HTLV1_ATL	0.998	ETCL_NONSETD2	0.001	DLBCL_MLBCL	0
9806233118_R05C01	EGAD00010000813_69	EGAD00010000813	LYMPHOMA	0		HTLV1_ATL																																											HTLV1_ATL	0.981	HTLV1_ATL	0.981	SZ	0.006	ALCL	0.006
9806233118_R05C02	EGAD00010000813_70	EGAD00010000813	LYMPHOMA	0		HTLV1_ATL																																											HTLV1_ATL	1	HTLV1_ATL	1	FTHCL	0	TLGLL	0
9806233118_R06C01	EGAD00010000813_71	EGAD00010000813	LYMPHOMA	0		HTLV1_ATL																																											HTLV1_ATL	0.998	HTLV1_ATL	0.998	TPLL	0.001	DLBCL_MLBCL	0
9806233118_R06C02	EGAD00010000813_72	EGAD00010000813	LYMPHOMA	0		HTLV1_ATL																																											HTLV1_ATL	0.989	HTLV1_ATL	0.989	SZ	0.006	TLGLL	0.002
9806233121_R01C02	EGAD00010000813_73	EGAD00010000813	LYMPHOMA	0		HTLV1_ATL																																											HTLV1_ATL	0.998	HTLV1_ATL	0.998	FTHCL	0.001	ETCL_NONSETD2	0.001
9806233121_R02C02	EGAD00010000813_74	EGAD00010000813	LYMPHOMA	0		HTLV1_ATL																																											HTLV1_ATL	0.974	HTLV1_ATL	0.974	FTHCL	0.006	FL	0.005
9806233121_R05C01	EGAD00010000813_75	EGAD00010000813	LYMPHOMA	9		HTLV1_ATL																																											HTLV1_ATL	0.748	HTLV1_ATL	0.748	CBLOOD	0.172	JMMLm	0.04
9806233121_R06C01	EGAD00010000813_76	EGAD00010000813	LYMPHOMA	0		HTLV1_ATL																																											HTLV1_ATL	0.997	HTLV1_ATL	0.997	ETCL_NONSETD2	0.001	FTHCL	0
9806233124_R06C01	EGAD00010000813_77	EGAD00010000813	LYMPHOMA	0		HTLV1_ATL																																											HTLV1_ATL	0.983	HTLV1_ATL	0.983	SZ	0.006	TLGLL	0.004
9806233152_R01C01	EGAD00010000813_78	EGAD00010000813	LYMPHOMA	0		HTLV1_ATL																																											HTLV1_ATL	0.997	HTLV1_ATL	0.997	ALCL	0.001	DLBCL_MLBCL	0
9806233152_R01C02	EGAD00010000813_79	EGAD00010000813	LYMPHOMA	0		HTLV1_ATL																																											HTLV1_ATL	0.994	HTLV1_ATL	0.994	SZ	0.002	DLBCL_MLBCL	0.001
9806233152_R02C01	EGAD00010000813_80	EGAD00010000813	LYMPHOMA	0		HTLV1_ATL																																											HTLV1_ATL	0.957	HTLV1_ATL	0.957	hMDS	0.012	DLBCL_MLBCL	0.008
9806233152_R02C02	EGAD00010000813_81	EGAD00010000813	LYMPHOMA	0		HTLV1_ATL																																											HTLV1_ATL	0.997	HTLV1_ATL	0.997	FL	0.001	TLGLL	0.001
9806233152_R03C01	EGAD00010000813_82	EGAD00010000813	LYMPHOMA	0		HTLV1_ATL																																											HTLV1_ATL	0.998	HTLV1_ATL	0.998	FTHCL	0.001	SZ	0.001
9806233152_R03C02	EGAD00010000813_83	EGAD00010000813	LYMPHOMA	0		HTLV1_ATL																																											HTLV1_ATL	0.997	HTLV1_ATL	0.997	IDH	0.001	ETCL_NONSETD2	0
9806233152_R04C01	EGAD00010000813_84	EGAD00010000813	LYMPHOMA	0		HTLV1_ATL																																											HTLV1_ATL	0.993	HTLV1_ATL	0.993	ETCL_NONSETD2	0.002	FTHCL	0.001
9806233152_R04C02	EGAD00010000813_85	EGAD00010000813	LYMPHOMA	0		HTLV1_ATL																																											HTLV1_ATL	1	HTLV1_ATL	1	SZ	0	ETCL_NONSETD2	0
9806233152_R05C01	EGAD00010000813_86	EGAD00010000813	LYMPHOMA	0		HTLV1_ATL																																											HTLV1_ATL	0.997	HTLV1_ATL	0.997	FL	0.001	TLGLL	0.001
9806233152_R05C02	EGAD00010000813_87	EGAD00010000813	LYMPHOMA	0		HTLV1_ATL																																											HTLV1_ATL	0.894	HTLV1_ATL	0.894	ALCL	0.061	ETCL_NONSETD2	0.02
9806233152_R06C01	EGAD00010000813_88	EGAD00010000813	LYMPHOMA	0		HTLV1_ATL																																											HTLV1_ATL	0.99	HTLV1_ATL	0.99	SZ	0.002	ALCL	0.002
9806233152_R06C02	EGAD00010000813_89	EGAD00010000813	LYMPHOMA	0		HTLV1_ATL																																											HTLV1_ATL	0.925	HTLV1_ATL	0.925	ALCL	0.06	DLBCL_MLBCL	0.006
9806233153_R06C01	EGAD00010000813_90	EGAD00010000813	LYMPHOMA	0		HTLV1_ATL																																											HTLV1_ATL	0.989	HTLV1_ATL	0.989	TLGLL	0.003	SZ	0.002
9806233161_R01C01	EGAD00010000813_91	EGAD00010000813	LYMPHOMA	0		HTLV1_ATL																																											HTLV1_ATL	0.969	HTLV1_ATL	0.969	hMDS	0.008	ALCL	0.003
9806233161_R01C02	EGAD00010000813_92	EGAD00010000813	LYMPHOMA	0		HTLV1_ATL																																											HTLV1_ATL	0.996	HTLV1_ATL	0.996	SZ	0.001	DLBCL_MLBCL	0
9806233161_R02C01	EGAD00010000813_93	EGAD00010000813	LYMPHOMA	0		HTLV1_ATL																																											HTLV1_ATL	0.687	HTLV1_ATL	0.687	hMDS	0.254	CBLOOD	0.01
9806233161_R02C02	EGAD00010000813_94	EGAD00010000813	LYMPHOMA	0		HTLV1_ATL																																											HTLV1_ATL	0.973	HTLV1_ATL	0.973	hMDS	0.008	HSTCL	0.006
9806233161_R03C01	EGAD00010000813_95	EGAD00010000813	LYMPHOMA	0		HTLV1_ATL																																											HTLV1_ATL	0.999	HTLV1_ATL	0.999	ETCL_NONSETD2	0.001	SZ	0
9806233161_R03C02	EGAD00010000813_96	EGAD00010000813	LYMPHOMA	0		HTLV1_ATL																																											HTLV1_ATL	0.988	HTLV1_ATL	0.988	ETCL_NONSETD2	0.003	ALCL	0.001
9806233161_R04C01	EGAD00010000813_97	EGAD00010000813	LYMPHOMA	0		HTLV1_ATL																																											HTLV1_ATL	0.995	HTLV1_ATL	0.995	FTHCL	0.001	SZ	0.001
9806233161_R04C02	EGAD00010000813_98	EGAD00010000813	LYMPHOMA	0		HTLV1_ATL																																											HTLV1_ATL	0.997	HTLV1_ATL	0.997	U-CLL	0.001	ALCL	0
9806233161_R05C01	EGAD00010000813_99	EGAD00010000813	LYMPHOMA	0		HTLV1_ATL																																											HTLV1_ATL	0.956	HTLV1_ATL	0.956	ETCL_NONSETD2	0.038	DLBCL_MLBCL	0.002
9806233161_R05C02	EGAD00010000813_100	EGAD00010000813	LYMPHOMA	0		HTLV1_ATL																																											HTLV1_ATL	0.993	HTLV1_ATL	0.993	ETCL_NONSETD2	0.001	HSTCL	0.001
9806233161_R06C01	EGAD00010000813_101	EGAD00010000813	LYMPHOMA	0		HTLV1_ATL																																											HTLV1_ATL	0.99	HTLV1_ATL	0.99	ALCL	0.004	TPLL	0.001
9806233161_R06C02	EGAD00010000813_102	EGAD00010000813	LYMPHOMA	0		HTLV1_ATL																																											HTLV1_ATL	0.998	HTLV1_ATL	0.998	ETCL_NONSETD2	0.001	DLBCL_MLBCL	0
9806233163_R01C01	EGAD00010000813_103	EGAD00010000813	LYMPHOMA	0		HTLV1_ATL																																											HTLV1_ATL	0.902	HTLV1_ATL	0.902	SZ	0.095	FTHCL	0.001
9806233163_R01C02	EGAD00010000813_104	EGAD00010000813	LYMPHOMA	0		HTLV1_ATL																																											HTLV1_ATL	0.995	HTLV1_ATL	0.995	TLGLL	0.002	SZ	0.001
9806233163_R02C01	EGAD00010000813_105	EGAD00010000813	LYMPHOMA	0		HTLV1_ATL																																											HTLV1_ATL	0.875	HTLV1_ATL	0.875	SZ	0.116	DLBCL_MLBCL	0.001
9806233163_R02C02	EGAD00010000813_106	EGAD00010000813	LYMPHOMA	0		HTLV1_ATL																																											HTLV1_ATL	0.994	HTLV1_ATL	0.994	HS	0.001	TLGLL	0.001
9806233163_R03C01	EGAD00010000813_107	EGAD00010000813	LYMPHOMA	0		HTLV1_ATL																																											HTLV1_ATL	0.996	HTLV1_ATL	0.996	DLBCL_MLBCL	0.001	SZ	0.001
9806233163_R04C01	EGAD00010000813_108	EGAD00010000813	LYMPHOMA	0		HTLV1_ATL																																											HTLV1_ATL	0.997	HTLV1_ATL	0.997	SZ	0.002	ETCL_SETD2	0
9806233163_R05C01	EGAD00010000813_109	EGAD00010000813	LYMPHOMA	0		HTLV1_ATL																																											HTLV1_ATL	0.497	HTLV1_ATL	0.497	hMDS	0.41	CBLOOD	0.02
9806233165_R06C01	EGAD00010000813_110	EGAD00010000813	LYMPHOMA	0		HTLV1_ATL																																											HTLV1_ATL	0.994	HTLV1_ATL	0.994	ALCL	0.002	FL	0.001
9806233165_R06C02	EGAD00010000813_111	EGAD00010000813	LYMPHOMA	9		HTLV1_ATL																																											HTLV1_ATL	0.882	HTLV1_ATL	0.882	CBLOOD	0.086	JMMLm	0.007
9828653159_R01C02	EGAD00010000813_112	EGAD00010000813	LYMPHOMA	0		HTLV1_ATL																																											HTLV1_ATL	0.976	HTLV1_ATL	0.976	SZ	0.008	ALCL	0.006
9828653159_R06C01	EGAD00010000813_113	EGAD00010000813	LYMPHOMA	0		HTLV1_ATL																																											HTLV1_ATL	0.992	HTLV1_ATL	0.992	ALCL	0.004	ETCL_SETD2	0.001
9828653164_R04C01	EGAD00010000813_114	EGAD00010000813	LYMPHOMA	0		HTLV1_ATL																																											HTLV1_ATL	0.994	HTLV1_ATL	0.994	FTHCL	0.001	SZ	0.001
9828653164_R05C01	EGAD00010000813_115	EGAD00010000813	LYMPHOMA	0		HTLV1_ATL																																											HTLV1_ATL	0.999	HTLV1_ATL	0.999	ALCL	0.001	SZ	0
9828653164_R06C01	EGAD00010000813_116	EGAD00010000813	LYMPHOMA	0		HTLV1_ATL																																											HTLV1_ATL	0.998	HTLV1_ATL	0.998	DLBCL_MLBCL	0.001	TALLOTHER	0.001
GSM4641437_1446307_BL	1446307	GSE153347	AML	0	IDH1/IDH2 mutant	UNCLEAR																																											UNCLEAR	0	IDH	0.993	NPM1_IDH	0.007	CMARROW	0
GSM4641438_1794247_BL	1794247	GSE153347	AML	0	IDH1/IDH2 mutant	UNCLEAR																																											IDH	0.979	IDH	0.979	lMDS	0.011	hMDS	0.001
GSM4641439_1794247_RES	1794247	GSE153347	AML	0	IDH1/IDH2 mutant	UNCLEAR																																											IDH	0.971	IDH	0.971	lMDS	0.011	hMDS	0.004
GSM4641440_1799723_BL	1799723	GSE153347	AML	0	IDH1/IDH2 mutant	UNCLEAR																																											UNCLEAR	0	hMDS	0.969	IDH	0.031	CMARROW	0
GSM4641441_1799723_RES	1799723	GSE153347	AML	0	IDH1/IDH2 mutant	UNCLEAR																																											lMDS	0.929	lMDS	0.929	IDH	0.045	hMDS	0.004
GSM4641442_1825001_BL	1825001	GSE153347	AML	0	IDH1/IDH2 mutant	UNCLEAR																																											UNCLEAR	0	hMDS	0.905	IDH	0.092	AMKL_MIXED	0.001
GSM4641443_1825001_RES	1825001	GSE153347	AML	0	IDH1/IDH2 mutant	UNCLEAR																																											UNCLEAR	0	IDH	0.994	NPM1_IDH	0.004	NPM1_MIX	0.001
GSM4641444_1850651_BL	1850651	GSE153347	AML	0	IDH1/IDH2 mutant	IDH																																											IDH	0.916	IDH	0.916	lMDS	0.053	nphMPN	0.01
GSM4641445_1873085_BL	1873085	GSE153347	AML	0	IDH1/IDH2 mutant	UNCLEAR																																											IDH	0.949	IDH	0.949	lMDS	0.019	hMDS	0.017
GSM4641446_1956615_BL	1956615	GSE153347	AML	0	IDH1/IDH2 mutant	IDH																																											IDH	0.961	IDH	0.961	lMDS	0.014	hMDS	0.011
GSM4641447_2010157_BL	2010157	GSE153347	AML	0	IDH1/IDH2 mutant	UNCLEAR																																											IDH	0.886	IDH	0.886	NPM1_IDH	0.104	KMT2AAML_HOXAB	0.003
GSM4641448_2010157_NR	2010157	GSE153347	AML	0	IDH1/IDH2 mutant	UNCLEAR																																											IDH	0.891	IDH	0.891	NPM1_IDH	0.099	KMT2AAML_HOXAB	0.005
GSM4641449_2150901_BL	2150901	GSE153347	AML	0	IDH1/IDH2 mutant	IDH																																											IDH	0.974	IDH	0.974	hMDS	0.007	lMDS	0.006
GSM4641450_2150901_NR	2150901	GSE153347	AML	0	IDH1/IDH2 mutant	IDH																																											IDH	0.981	IDH	0.981	hMDS	0.005	AMKL_MIXED	0.002
GSM4641451_2151503_BL	2151503	GSE153347	AML	0	IDH1/IDH2 mutant	IDH																																											IDH	0.987	IDH	0.987	ETV6MNX1	0.002	KMT2AAML_HOXAB	0.001
GSM4641452_2151503_NR	2151503	GSE153347	AML	0	IDH1/IDH2 mutant	IDH																																											IDH	0.921	IDH	0.921	hMDS	0.013	FETETS	0.013
GSM4641453_2152641_BL	2152641	GSE153347	AML	0	IDH1/IDH2 mutant	IDH																																											IDH	0.989	IDH	0.989	lMDS	0.006	CBLOOD	0.001
GSM4641454_2152641_NR	2152641	GSE153347	AML	0	IDH1/IDH2 mutant	IDH																																											IDH	0.983	IDH	0.983	hMDS	0.004	lMDS	0.002
GSM4641455_2163337_BL	2163337	GSE153347	AML	0	IDH1/IDH2 mutant	UNCLEAR																																											UNCLEAR	0	hMDS	0.999	IDH	0.001	LPL	0
GSM4641456_2163337_RES	2163337	GSE153347	AML	0	IDH1/IDH2 mutant	UNCLEAR																																											UNCLEAR	0	hMDS	0.999	IDH	0.001	CMML	0
GSM4641457_2210551_BL	2210551	GSE153347	AML	0	IDH1/IDH2 mutant	UNCLEAR																																											IDH	0.633	IDH	0.633	CEBPA	0.248	KMT2AAML_HOXAB	0.1
GSM4641458_2210551_NR	2210551	GSE153347	AML	0	IDH1/IDH2 mutant	UNCLEAR																																											IDH	0.938	IDH	0.938	KMT2AAML_HOXAB	0.023	CEBPA	0.021
GSM4641459_2219711_BL	2219711	GSE153347	AML	0	IDH1/IDH2 mutant	IDH																																											IDH	0.972	IDH	0.972	hMDS	0.007	lMDS	0.003
GSM4641460_2219711_NR	2219711	GSE153347	AML	0	IDH1/IDH2 mutant	IDH																																											IDH	0.986	IDH	0.986	hMDS	0.009	lMDS	0.001
GSM4641461_2221709_RES	2221709	GSE153347	AML	0	IDH1/IDH2 mutant	UNCLEAR																																											UNCLEAR	0	hMDS	0.994	IDH	0.005	ETV6MNX1	0
GSM4641462_2222935_BL	2222935	GSE153347	AML	9	IDH1/IDH2 mutant	IDH																																											IDH	0.818	IDH	0.818	lMDS	0.14	hMDS	0.008
GSM4641463_2244043_BL	2244043	GSE153347	AML	0	IDH1/IDH2 mutant	IDH																																											IDH	0.97	IDH	0.97	lMDS	0.013	TALLOTHER	0.002
GSM4641464_2244043_RES	2244043	GSE153347	AML	0	IDH1/IDH2 mutant	IDH																																											IDH	0.966	IDH	0.966	lMDS	0.016	hMDS	0.003
GSM4641465_2246061_BL	2246061	GSE153347	AML	0	IDH1/IDH2 mutant	UNCLEAR																																											IDH	0.563	IDH	0.563	lMDS	0.418	CBLOOD	0.003
GSM4641466_2246061_RES	2246061	GSE153347	AML	2	IDH1/IDH2 mutant	IDH																																											IDH	0.314	lMDS	0.657	IDH	0.314	hMDS	0.014
GSM4641467_2246709_BL	2246709	GSE153347	AML	0	IDH1/IDH2 mutant	UNCLEAR																																											hMDS	0.987	hMDS	0.987	IDH	0.002	lMDS	0.001
GSM4641468_2247707_BL	2247707	GSE153347	AML	0	IDH1/IDH2 mutant	IDH																																											IDH	0.975	IDH	0.975	NPM1_IDH	0.009	KMT2AAML_HOXAB	0.002
GSM4641469_2247707_RES	2247707	GSE153347	AML	1	IDH1/IDH2 mutant	IDH																																											IDH	0.036	lMDS	0.546	CMARROW	0.244	CBLOOD	0.091
GSM4641470_2260553_BL	2260553	GSE153347	AML	0	IDH1/IDH2 mutant	UNCLEAR																																											NPM1	0.972	NPM1	0.972	IDH	0.012	KMT2AAML_HOXAB	0.004
GSM4641471_2260671_RES	2260671	GSE153347	AML	0	IDH1/IDH2 mutant	UNCLEAR																																											UNCLEAR	0	hMDS	0.925	IDH	0.07	CMARROW	0.001
GSM4641472_2263055_BL	2263055	GSE153347	AML	0	IDH1/IDH2 mutant	UNCLEAR																																											hMDS	0.969	hMDS	0.969	lMDS	0.012	IDH	0.006
GSM4641473_2264225_BL	2264225	GSE153347	AML	0	IDH1/IDH2 mutant	IDH																																											IDH	0.981	IDH	0.981	hMDS	0.002	TALLOTHER	0.002
GSM4641474_2264727_NR	2264727	GSE153347	AML	0	IDH1/IDH2 mutant	UNCLEAR																																											NPM1	0.951	NPM1	0.951	IDH	0.011	KMT2AAML_HOXAB	0.01
GSM4641475_2280935_BL	2280935	GSE153347	AML	0	IDH1/IDH2 mutant	UNCLEAR																																											UNCLEAR	0	hMDS	0.891	TPLL	0.061	CBLOOD	0.022
GSM4641476_2281469_BL	2281469	GSE153347	AML	0	IDH1/IDH2 mutant	UNCLEAR																																											IDH	0.98	IDH	0.98	lMDS	0.01	hMDS	0.005
GSM4641477_2281469_RES	2281469	GSE153347	AML	10	IDH1/IDH2 mutant	IDH																																											IDH	0.876	IDH	0.876	lMDS	0.071	nphMPN	0.014
GSM4641478_2283265_BL	2283265	GSE153347	AML	0	IDH1/IDH2 mutant	IDH																																											IDH	0.939	IDH	0.939	KMT2AAML_HOXAB	0.042	NPM1_IDH	0.008
GSM4641479_2283265_NR	2283265	GSE153347	AML	9	IDH1/IDH2 mutant	IDH																																											IDH	0.198	KMT2AAML_HOXAB	0.683	IDH	0.198	ETV6MNX1	0.065
GSM4641480_2292873_BL	2292873	GSE153347	AML	9	IDH1/IDH2 mutant	IDH																																											IDH	0.908	IDH	0.908	hMDS	0.022	CMARROW	0.022
GSM4641481_2292873_RES	2292873	GSE153347	AML	2	IDH1/IDH2 mutant	IDH																																											IDH	0.518	IDH	0.518	CBLOOD	0.312	CMARROW	0.049
GSM4641482_2292915_BL	2292915	GSE153347	AML	0	IDH1/IDH2 mutant	IDH																																											IDH	0.37	IDH	0.37	NPM1_IDH	0.316	KMT2AAML_HOXAB	0.251
GSM4641483_2292915_NR	2292915	GSE153347	AML	0	IDH1/IDH2 mutant	UNCLEAR																																											UNCLEAR	0	IDH	0.85	KMT2AAML_NPM1NUP98	0.149	hMDS	0.001
GSM4641484_2295595_BL	2295595	GSE153347	AML	0	IDH1/IDH2 mutant	IDH																																											IDH	0.977	IDH	0.977	lMDS	0.007	hMDS	0.003
GSM4641485_2295595_RES	2295595	GSE153347	AML	0	IDH1/IDH2 mutant	IDH																																											IDH	0.964	IDH	0.964	TALLOTHER	0.008	lMDS	0.007
GSM4641486_2296723_BL	2296723	GSE153347	AML	0	IDH1/IDH2 mutant	IDH																																											IDH	0.946	IDH	0.946	lMDS	0.017	ET	0.01
GSM4641487_2297625_BL	2297625	GSE153347	AML	0	IDH1/IDH2 mutant	UNCLEAR																																											IDH	0.83	IDH	0.83	lMDS	0.138	hMDS	0.019
GSM4641488_2297625_RES	2297625	GSE153347	AML	5	IDH1/IDH2 mutant	IDH																																											IDH	0.794	IDH	0.794	lMDS	0.158	hMDS	0.025
GSM4641489_2297941_RES	2297941	GSE153347	AML	9	IDH1/IDH2 mutant	IDH																																											IDH	0.834	IDH	0.834	KMT2AAML_HOXAB	0.075	CML	0.026
GSM4641490_2307799_RES	2307799	GSE153347	AML	2	IDH1/IDH2 mutant	IDH																																											IDH	0.683	IDH	0.683	lMDS	0.131	CMARROW	0.094
GSM4641491_2337831_BL	2337831	GSE153347	AML	0	IDH1/IDH2 mutant	UNCLEAR																																											IDH	0.96	IDH	0.96	NPM1_IDH	0.035	KMT2AAML_HOXAB	0.002
GSM4641492_2361361_BL	2361361	GSE153347	AML	0	IDH1/IDH2 mutant	UNCLEAR																																											CBLOOD	0.97	CBLOOD	0.97	HTLV1_ATL	0.008	lMDS	0.003
GSM4641493_2361361_NR	2361361	GSE153347	AML	0	IDH1/IDH2 mutant	IDH																																											IDH	0.981	IDH	0.981	lMDS	0.004	CMARROW	0.003
GSM4641494_2361405_BL	2361405	GSE153347	AML	0	IDH1/IDH2 mutant	UNCLEAR																																											UNCLEAR	0	hMDS	0.993	IDH	0.007	ETV6MNX1	0
GSM4641495_2361405_RES	2361405	GSE153347	AML	0	IDH1/IDH2 mutant	UNCLEAR																																											UNCLEAR	0	hMDS	1	IDH	0	TALLOTHER	0
GSM4641496_2361767_BL	2361767	GSE153347	AML	0	IDH1/IDH2 mutant	UNCLEAR																																											UNCLEAR	0	hMDS	0.591	CBLOOD	0.344	TPLL	0.054
GSM4641497_2366711_BL	2366711	GSE153347	AML	1	IDH1/IDH2 mutant	IDH																																											IDH	0.193	lMDS	0.722	IDH	0.193	CBLOOD	0.045
GSM4641498_2366711_NR	2366711	GSE153347	AML	0	IDH1/IDH2 mutant	UNCLEAR																																											IDH	0.98	IDH	0.98	lMDS	0.008	ALCL	0.003
GSM4641499_2370233_BL	2370233	GSE153347	AML	9	IDH1/IDH2 mutant	IDH																																											IDH	0.385	lMDS	0.588	IDH	0.385	KMT2AAML_HOXAB	0.004
GSM4641500_2370233_NR	2370233	GSE153347	AML	0	IDH1/IDH2 mutant	KMT2AAML_NPM1NUP98																																											KMT2AAML_HOXAB	0.821	KMT2AAML_HOXAB	0.821	NUP98NSD1	0.075	NPM1	0.046
GSM4641501_2370759_BL	2370759	GSE153347	AML	0	IDH1/IDH2 mutant	IDH																																											IDH	0.979	IDH	0.979	lMDS	0.006	hMDS	0.003
GSM4641502_2382431_BL	2382431	GSE153347	AML	0	IDH1/IDH2 mutant	IDH																																											IDH	0.992	IDH	0.992	NPM1_IDH	0.002	FETETS	0.002
GSM4641503_2382431_NR	2382431	GSE153347	AML	0	IDH1/IDH2 mutant	IDH																																											IDH	0.98	IDH	0.98	CEBPA	0.004	FETETS	0.003
GSM4641504_2383235_BL	2383235	GSE153347	AML	1	IDH1/IDH2 mutant	IDH																																											UNCLEAR	0	hMDS	0.977	KMT2AAML_MECOM	0.021	CML	0
GSM4641505_2394529_BL	2394529	GSE153347	AML	0	IDH1/IDH2 mutant	UNCLEAR																																											IDH	0.98	IDH	0.98	lMDS	0.013	nphMPN	0.002
GSM4641506_2410163_BL	2410163	GSE153347	AML	0	IDH1/IDH2 mutant	IDH																																											IDH	0.265	hMDS	0.717	IDH	0.265	nphMPN	0.003
GSM4641507_2410163_RES	2410163	GSE153347	AML	5	IDH1/IDH2 mutant	IDH																																											UNCLEAR	0	hMDS	0.766	CML	0.115	IDH	0.09
GSM4641508_2412147_RES	2412147	GSE153347	AML	0	IDH1/IDH2 mutant	UNCLEAR																																											UNCLEAR	0	hMDS	0.886	CMARROW	0.075	IDH	0.038
GSM4641509_2419959_BL	2419959	GSE153347	AML	1	IDH1/IDH2 mutant	IDH																																											IDH	0.052	ET	0.658	CMARROW	0.125	CBLOOD	0.096
GSM4641510_2419959_RES	2419959	GSE153347	AML	0	IDH1/IDH2 mutant	IDH																																											IDH	0.961	IDH	0.961	NPM1_IDH	0.019	nphMPN	0.005
GSM4641511_2430935_BL	2430935	GSE153347	AML	0	IDH1/IDH2 mutant	UNCLEAR																																											UNCLEAR	0	hMDS	0.999	IDH	0.001	CBLOOD	0
GSM4641512_2432389_BL	2432389	GSE153347	AML	0	IDH1/IDH2 mutant	IDH																																											IDH	0.951	IDH	0.951	CML	0.009	ET	0.008
GSM4641513_2432389_RES	2432389	GSE153347	AML	0	IDH1/IDH2 mutant	IDH																																											IDH	0.941	IDH	0.941	CBLOOD	0.02	hMDS	0.012
GSM4641514_2450523_BL	2450523	GSE153347	AML	0	IDH1/IDH2 mutant	IDH																																											IDH	0.93	IDH	0.93	hMDS	0.03	lMDS	0.022
GSM4641515_2463247_BL	2463247	GSE153347	AML	0	IDH1/IDH2 mutant	IDH																																											IDH	0.773	IDH	0.773	lMDS	0.125	hMDS	0.098
GSM4641516_2463247_RES	2463247	GSE153347	AML	0	IDH1/IDH2 mutant	IDH																																											IDH	0.851	IDH	0.851	hMDS	0.098	lMDS	0.039
GSM4641517_2480485_BL	2480485	GSE153347	AML	0	IDH1/IDH2 mutant	IDH																																											IDH	0.996	IDH	0.996	IGHMYC	0.001	FETETS	0.001
GSM4641518_2480485_NR	2480485	GSE153347	AML	0	IDH1/IDH2 mutant	IDH																																											IDH	0.99	IDH	0.99	hMDS	0.002	JMMLh	0.001
GSM4641519_2498789_BL	2498789	GSE153347	AML	0	IDH1/IDH2 mutant	IDH																																											IDH	0.981	IDH	0.981	lMDS	0.006	CEBPA	0.002
GSM4641520_2498789_NR	2498789	GSE153347	AML	0	IDH1/IDH2 mutant	IDH																																											IDH	0.937	IDH	0.937	CEBPA	0.051	UBTF_ITD	0.001
GSM4641521_2502699_BL	2502699	GSE153347	AML	0	IDH1/IDH2 mutant	IDH																																											IDH	0.977	IDH	0.977	lMDS	0.012	FTHCL	0.001
GSM4641522_2512641_BL	2512641	GSE153347	AML	0	IDH1/IDH2 mutant	UNCLEAR																																											UNCLEAR	0	KMT2AAML_NPM1NUP98	0.718	KMT2AAML_MECOM	0.169	NPM1_MIX	0.105
GSM4641523_2583919_BL	2583919	GSE153347	AML	0	IDH1/IDH2 mutant	UNCLEAR																																											NPM1	0.965	NPM1	0.965	IDH	0.009	KMT2AAML_HOXAB	0.008
GSM4641524_2616045_BL	2616045	GSE153347	AML	0	IDH1/IDH2 mutant	IDH																																											IDH	0.914	IDH	0.914	hMDS	0.063	KMT2AAML_HOXAB	0.014
GSM4641525_2620771_BL	2620771	GSE153347	AML	0	IDH1/IDH2 mutant	IDH																																											IDH	0.982	IDH	0.982	hMDS	0.004	nphMPN	0.002
GSM4641526_2620771_RES	2620771	GSE153347	AML	0	IDH1/IDH2 mutant	UNCLEAR																																											UNCLEAR	0	hMDS	0.889	IDH	0.11	TALLOTHER	0
GSM4641527_4128869_BL	4128869	GSE153347	AML	0	IDH1/IDH2 mutant	UNCLEAR																																											UNCLEAR	0	hMDS	0.991	IDH	0.009	LPL	0
GSM4641528_4235533_BL	4235533	GSE153347	AML	0	IDH1/IDH2 mutant	UNCLEAR																																											KMT2AAML_HOXAB	0.952	KMT2AAML_HOXAB	0.952	IDH	0.017	NUP98NSD1	0.011
GSM4641529_4235533_NR	4235533	GSE153347	AML	0	IDH1/IDH2 mutant	KMT2AAML_NPM1NUP98																																											KMT2AAML_HOXAB	0.974	KMT2AAML_HOXAB	0.974	UBTF_ITD	0.014	NUP98NSD1	0.004
