## Supplemental Tables 1-4 for "Rapid, Comprehensive Methylation-Based Classification of Hematologic Malignancies by Nanopore Sequencing" (part 3 of 3)

### Sheet: Table S1 (continued)
sentrix_id	Patient_ID	Batch	label.family	PCA_removed_round	Gene Fusion	label.type_merged	Sex	Tissue Type	WBC Count (10⁹/L)	BM leukemic blasts (%)	relapse.evnt	Vital Status	FLT3 ITD	os.evnt	Age group (years)	Race or ethnic group	Hispanic or Latino ethnic group	Clinical Trial	Sample Type	CEBPA mutation	NPM mutation	Karyotype	Dx at Acquisition	PB leukemic blasts (%)	FAB	Risk Group	os.time	Primary Cytogenetic Code	Treatment Arm	efs.time	efs.evnt	rel_indfail.evnt	MRD 1 Status	Leucocyte counts (10⁹/L)	Risk Group AAML1831	Risk_Group_AAML1831_int	WHO 2022 Combined Diagnoses	WHO 2022 Diagnosis	Age (group years)	Hematopoietic Entity	Trisomy 8 Status	os.evnt at 5y	os.time at 5y	efs.evnt at 5y	efs.time at 5y	Vital Status at 5y	Event-Free Survival at 5y	IDH Mutation	final_labels	correct_label_prob_final	top1_label_final	top1_prob_final	top2_label_final	top2_prob_final	top3_label_final	top3_prob_final
GSM4641530_4259035_BL	4259035	GSE153347	AML	0	IDH1/IDH2 mutant	IDH																																											IDH	0.958	IDH	0.958	KMT2AAML_HOXAB	0.013	hMDS	0.005
GSM4641531_4259035_NR	4259035	GSE153347	AML	0	IDH1/IDH2 mutant	UNCLEAR																																											UNCLEAR	0	KMT2AAML_NPM1NUP98	0.809	IDH	0.148	ETV6MNX1	0.039
GSM4641532_757509_BL	757509	GSE153347	AML	0	IDH1/IDH2 mutant	UNCLEAR																																											UNCLEAR	0	IDH	0.926	hMDS	0.074	CBLOOD	0
GSM4641533_974025_RES	974025	GSE153347	AML	0	IDH1/IDH2 mutant	IDH																																											IDH	0.945	IDH	0.945	HS	0.016	AMKL_MIXED	0.013
GSM4641534_Control1	Control1	GSE153347	AML	0	wildtype	UNCLEAR																																											NPM1	0.953	NPM1	0.953	hMDS	0.012	KMT2AAML_HOXAB	0.009
GSM4641535_Control2	Control2	GSE153347	AML	0	wildtype	UNCLEAR																																											lMDS	0.96	lMDS	0.96	hMDS	0.025	IDH	0.009
GSM4641536_Control3	Control3	GSE153347	AML	0	wildtype	UNCLEAR																																											lMDS	0.912	lMDS	0.912	hMDS	0.064	IDH	0.01
GSM4641537_Control4	Control4	GSE153347	AML	0	wildtype	UNCLEAR																																											lMDS	0.925	lMDS	0.925	IDH	0.033	hMDS	0.013
GSM4641538_Control5	Control5	GSE153347	AML	0	wildtype	UNCLEAR																																											UNCLEAR	0	hMDS	0.983	FETETS	0.009	KMT2AAML_NPM1NUP98	0.006
GSM4641539_Control6	Control6	GSE153347	AML	0	wildtype	UNCLEAR																																											NPM1	0.934	NPM1	0.934	UBTF_ITD	0.045	DEKNUP214	0.011
GSM4641540_Control7	Control7	GSE153347	AML	0	wildtype	UNCLEAR																																											CEBPA	0.99	CEBPA	0.99	UBTF_ITD	0.002	NUP98NSD1	0.001
GSM4641541_Control8	Control8	GSE153347	AML	0	wildtype	UNCLEAR																																											UNCLEAR	0	hMDS	1	JMMLm	0	FETETS	0
GSM8559789_206513960067_R05C01	GSE279030_1	GSE279030	UNCLEAR	0		UNCLEAR																																											UNCLEAR	0	LCH	0.576	FDCS	0.398	HS	0.026
GSM8559790_206513960067_R06C01	GSE279030_2	GSE279030	UNCLEAR	0		UNCLEAR																																											LCH_ECD	0.68	LCH_ECD	0.68	CSKIN	0.298	FDCS	0.011
GSM8559791_206513960067_R07C01	GSE279030_3	GSE279030	UNCLEAR	0		UNCLEAR																																											CSKIN	0.975	CSKIN	0.975	LCH_ECD	0.018	FDCS	0.004
GSM8559792_206513960067_R08C01	GSE279030_4	GSE279030	UNCLEAR	0		UNCLEAR																																											UNCLEAR	0	LCH	0.999	HS	0.001	FDCS	0
GSM8559793_205016910039_R06C01	GSE279030_5	GSE279030	HISTIOCYTIC	0		LCH																																											LCH_ECD	0.986	LCH_ECD	0.986	ALCL	0.002	lMDS	0.002
GSM8559794_205310760017_R06C01	GSE279030_6	GSE279030	HISTIOCYTIC	0		LCH																																											LCH_ECD	0.993	LCH_ECD	0.993	HS	0.002	CLYMPH	0.001
GSM8559795_205291540059_R06C01	GSE279030_7	GSE279030	HISTIOCYTIC	0		LCH																																											LCH_ECD	0.991	LCH_ECD	0.991	ALCL	0.002	FDCS	0.001
GSM8559796_205567990084_R08C01	GSE279030_8	GSE279030	HISTIOCYTIC	0		LCH																																											LCH_ECD	0.993	LCH_ECD	0.993	ALCL	0.001	HS	0.001
GSM8559797_205617090021_R07C01	GSE279030_9	GSE279030	HISTIOCYTIC	0		LCH																																											LCH_ECD	0.977	LCH_ECD	0.977	ALCL	0.009	HS	0.003
GSM8559798_205617090021_R08C01	GSE279030_10	GSE279030	HISTIOCYTIC	0		LCH																																											LCH_ECD	0.333	ALCL	0.454	LCH_ECD	0.333	DLBCL_MLBCL	0.096
GSM8559799_205310760093_R04C01	GSE279030_11	GSE279030	HISTIOCYTIC	0		LCH																																											LCH_ECD	0.99	LCH_ECD	0.99	CSKIN	0.005	FDCS	0.001
GSM8559800_205310760093_R07C01	GSE279030_12	GSE279030	HISTIOCYTIC	0		LCH																																											LCH_ECD	0.982	LCH_ECD	0.982	HS	0.003	ET	0.001
GSM8559801_205310760093_R08C01	GSE279030_13	GSE279030	HISTIOCYTIC	0		LCH																																											LCH_ECD	0.979	LCH_ECD	0.979	HS	0.009	lMDS	0.002
GSM8559802_205310760099_R08C01	GSE279030_14	GSE279030	HISTIOCYTIC	0		LCH																																											LCH_ECD	0.985	LCH_ECD	0.985	ET	0.002	CBLOOD	0.001
GSM8559803_205310760017_R08C01	GSE279030_15	GSE279030	HISTIOCYTIC	10		LCH																																											LCH_ECD	0.974	LCH_ECD	0.974	CBLOOD	0.004	HS	0.004
GSM8559804_205310760070_R04C01	GSE279030_16	GSE279030	HISTIOCYTIC	0		LCH																																											LCH_ECD	0.991	LCH_ECD	0.991	CLYMPH	0.001	HS	0.001
GSM8559805_205291540134_R08C01	GSE279030_17	GSE279030	HISTIOCYTIC	0		LCH																																											LCH_ECD	0.943	LCH_ECD	0.943	CLYMPH	0.035	ALCL	0.005
GSM8559806_205291540059_R05C01	GSE279030_18	GSE279030	HISTIOCYTIC	0		LCH																																											LCH_ECD	0.976	LCH_ECD	0.976	ALCL	0.007	FDCS	0.002
GSM8559807_205291540059_R08C01	GSE279030_19	GSE279030	HISTIOCYTIC	0		LCH																																											LCH_ECD	0.984	LCH_ECD	0.984	HS	0.003	ALCL	0.002
GSM8559808_205291540069_R07C01	GSE279030_20	GSE279030	HISTIOCYTIC	0		LCH																																											LCH_ECD	0.71	LCH_ECD	0.71	CSKIN	0.276	CLYMPH	0.007
GSM8559809_205291540069_R08C01	GSE279030_21	GSE279030	HISTIOCYTIC	0		LCH																																											LCH_ECD	0.984	LCH_ECD	0.984	CSKIN	0.004	CLYMPH	0.003
GSM8559810_205291540166_R06C01	GSE279030_22	GSE279030	HISTIOCYTIC	0		LCH																																											LCH_ECD	0.992	LCH_ECD	0.992	HS	0.002	ET	0.001
GSM8559811_205291540166_R07C01	GSE279030_23	GSE279030	HISTIOCYTIC	0		LCH																																											LCH_ECD	0.99	LCH_ECD	0.99	FDCS	0.001	PTFL	0.001
GSM8559812_205291540166_R08C01	GSE279030_24	GSE279030	HISTIOCYTIC	0		LCH																																											LCH_ECD	0.966	LCH_ECD	0.966	ALCL	0.009	CLYMPH	0.007
GSM8559813_205310760093_R06C01	GSE279030_25	GSE279030	HISTIOCYTIC	0		UNCLEAR																																											UNCLEAR	0	LCH	0.997	FDCS	0.002	HS	0.001
GSM8559814_205291540135_R04C01	GSE279030_26	GSE279030	HISTIOCYTIC	0		UNCLEAR																																											UNCLEAR	0	LCH	0.727	FDCS	0.256	ALCL	0.014
GSM8559815_205291540135_R05C01	GSE279030_27	GSE279030	HISTIOCYTIC	0		UNCLEAR																																											UNCLEAR	0	LCH	0.986	HS	0.012	ALCL	0.001
GSM8559816_205291540135_R06C01	GSE279030_28	GSE279030	HISTIOCYTIC	0		UNCLEAR																																											UNCLEAR	0	LCH	0.97	CBLOOD	0.011	hMDS	0.007
GSM8559817_205291540135_R08C01	GSE279030_29	GSE279030	HISTIOCYTIC	0		UNCLEAR																																											UNCLEAR	0	LCH	0.998	ALCL	0.002	CLYMPH	0
GSM8559818_205291540059_R04C01	GSE279030_30	GSE279030	HISTIOCYTIC	0		UNCLEAR																																											UNCLEAR	0	LCH	0.939	FDCS	0.052	ALCL	0.007
GSM8559819_205291540059_R07C01	GSE279030_31	GSE279030	HISTIOCYTIC	0		UNCLEAR																																											UNCLEAR	0	CLYMPH	0.569	LCH	0.317	MZBL	0.048
GSM8559820_205589750010_R03C01	GSE279030_32	GSE279030	HISTIOCYTIC	0		UNCLEAR																																											UNCLEAR	0	CLYMPH	0.996	LCH	0.003	CBLOOD	0
GSM8559821_205567990084_R06C01	GSE279030_33	GSE279030	HISTIOCYTIC	0		UNCLEAR																																											UNCLEAR	0	LCH	0.94	ALCL	0.049	FL	0.004
GSM8559822_205567990084_R07C01	GSE279030_34	GSE279030	HISTIOCYTIC	0		UNCLEAR																																											UNCLEAR	0	LCH	0.977	FDCS	0.022	ALCL	0.001
GSM4187107	B920	GSE140825	LYMPHOMA	0	Group 1: HCL	HCL																																											HCL	0.915	HCL	0.915	HCLv	0.082	MCL_SOX11N	0
GSM4187108	BH05	GSE140825	LYMPHOMA	0	Group 1: HCL	HCL																																											HCL	0.994	HCL	0.994	HCLv	0.004	hMDS	0.001
GSM4187109	BH14	GSE140825	LYMPHOMA	0	Group 1: HCL	HCL																																											HCL	0.037	HCLv	0.957	HCL	0.037	U-CLL	0.001
GSM4187110	BH21	GSE140825	LYMPHOMA	0	Group 1: HCL	HCL																																											HCL	0.993	HCL	0.993	HCLv	0.002	BPLL	0.001
GSM4187111	BH31	GSE140825	LYMPHOMA	0	Group 1: HCL	HCL																																											HCL	0.997	HCL	0.997	HCLv	0.003	ALCL	0
GSM4187112	BH36	GSE140825	LYMPHOMA	0	Group 1: HCL	HCL																																											HCL	0.998	HCL	0.998	TCF3HLF	0.001	HCLv	0.001
GSM4187113	BL02	GSE140825	LYMPHOMA	0	Group 1: HCL	HCL																																											HCL	0.901	HCL	0.901	HCLv	0.095	LPL	0.001
GSM4187114	BL43	GSE140825	LYMPHOMA	0	Group 1: HCL	HCL																																											HCL	0.992	HCL	0.992	HCLv	0.006	BPDCN	0
GSM4187115	BL44	GSE140825	LYMPHOMA	0	Group 1: HCL	HCL																																											HCL	0.983	HCL	0.983	HCLv	0.01	MCL_SOX11N	0.001
GSM4187116	BL46	GSE140825	LYMPHOMA	0	Group 1: HCL	HCL																																											HCL	0.996	HCL	0.996	HCLv	0.002	CLYMPH	0.001
GSM4187117	BL47	GSE140825	LYMPHOMA	0	Group 1: HCL	HCL																																											HCL	0.981	HCL	0.981	HCLv	0.016	FL	0.001
GSM4187118	C179	GSE140825	LYMPHOMA	0	Group 1: HCL	HCL																																											HCL	0.093	HCLv	0.852	HCL	0.093	MCL_SOX11N	0.038
GSM4187119	C186	GSE140825	LYMPHOMA	0	Group 1: HCL	HCL																																											HCL	0.99	HCL	0.99	HCLv	0.004	CLYMPH	0.001
GSM4187120	C242	GSE140825	LYMPHOMA	0	Group 1: HCL	HCL																																											HCL	0.981	HCL	0.981	HCLv	0.012	LPL	0.001
GSM4187121	C295	GSE140825	LYMPHOMA	0	Group 1: HCL	HCL																																											HCL	0.991	HCL	0.991	HCLv	0.001	PTFL	0.001
GSM4187122	HF14	GSE140825	LYMPHOMA	0	Group 1: HCL	HCL																																											HCL	0.994	HCL	0.994	FL	0.001	HCLv	0.001
GSM4187123	HH19	GSE140825	LYMPHOMA	0	Group 1: HCL	HCL																																											HCL	0.146	HCLv	0.849	HCL	0.146	M-CLL	0.001
GSM4187124	HH38	GSE140825	LYMPHOMA	0	Group 1: HCL	HCL																																											HCL	0.992	HCL	0.992	HCLv	0.004	BPLL	0.001
GSM4187125	IB23	GSE140825	LYMPHOMA	0	Group 1: HCL	HCL																																											HCL	0.974	HCL	0.974	HCLv	0.023	BPLL	0.001
GSM4187126	L235	GSE140825	LYMPHOMA	0	Group 1: HCL	HCL																																											HCL	0.99	HCL	0.99	HCLv	0.003	CLYMPH	0.002
GSM4187127	RB09	GSE140825	LYMPHOMA	0	Group 1: HCL	HCL																																											HCL	0.986	HCL	0.986	HCLv	0.004	U-CLL	0.001
GSM4187128	RB18	GSE140825	LYMPHOMA	0	Group 1: HCL	HCL																																											HCL	0.994	HCL	0.994	HCLv	0.003	KMT2ABALL	0.001
GSM4187129	RB27	GSE140825	LYMPHOMA	0	Group 1: HCL	HCL																																											HCL	0.954	HCL	0.954	HCLv	0.045	BPDCN	0
GSM4187130	RC03	GSE140825	LYMPHOMA	0	Group 1: HCL	HCL																																											HCL	0.986	HCL	0.986	HCLv	0.005	M-CLL	0.003
GSM4187131	RC05	GSE140825	LYMPHOMA	2	Group 1: HCL	HCL																																											HCL	0.006	CLYMPH	0.623	DLBCL_MLBCL	0.333	HCL	0.006
GSM4187132	RC08	GSE140825	LYMPHOMA	0	Group 1: HCL	HCL																																											HCL	0.982	HCL	0.982	HCLv	0.01	PTFL	0.001
GSM4187133	RC23	GSE140825	LYMPHOMA	0	Group 1: HCL	HCL																																											HCL	0.997	HCL	0.997	ALKLBCL	0.001	CLYMPH	0
GSM4187134	RC33	GSE140825	LYMPHOMA	0	Group 1: HCL	HCL																																											HCL	0.993	HCL	0.993	HCLv	0.004	IGHMYC	0.001
GSM4187135	RD15	GSE140825	LYMPHOMA	0	Group 1: HCL	HCL																																											HCL	0.849	HCL	0.849	HCLv	0.145	MCL_SOX11N	0.001
GSM4187136	RD27	GSE140825	LYMPHOMA	0	Group 1: HCL	HCL																																											HCL	0.975	HCL	0.975	HCLv	0.02	U-CLL	0.001
GSM4187137	RD29	GSE140825	LYMPHOMA	0	Group 1: HCL	HCL																																											HCL	0.989	HCL	0.989	HCLv	0.008	CLYMPH	0.001
GSM4187138	RE16	GSE140825	LYMPHOMA	0	Group 1: HCL	HCL																																											HCL	0.968	HCL	0.968	HCLv	0.028	nebvBL	0.001
GSM4187139	RE19	GSE140825	LYMPHOMA	0	Group 1: HCL	HCL																																											HCL	0.993	HCL	0.993	CLYMPH	0.002	HCLv	0.002
GSM4187140	RH02	GSE140825	LYMPHOMA	0	Group 1: HCL	HCL																																											HCL	0.997	HCL	0.997	HCLv	0.001	PTFL	0.001
GSM4187141	B716	GSE140825	LYMPHOMA	0	Group 3: HCLv	HCLv																																											HCLv	0.99	HCLv	0.99	HCL	0.007	BPLL	0.001
GSM4187142	B821	GSE140825	LYMPHOMA	0	Group 3: HCLv	HCLv																																											HCLv	0.986	HCLv	0.986	HCL	0.007	BPLL	0.002
GSM4187143	B872	GSE140825	LYMPHOMA	0	Group 3: HCLv	HCLv																																											HCLv	0.257	HCL	0.74	HCLv	0.257	PTFL	0.001
GSM4187144	B984	GSE140825	LYMPHOMA	0	Group 3: HCLv	HCLv																																											HCLv	0.599	HCLv	0.599	HCL	0.388	MCL_SOX11N	0.007
GSM4187145	BL14	GSE140825	LYMPHOMA	0	Group 3: HCLv	HCLv																																											HCLv	0.236	HCL	0.759	HCLv	0.236	BPDCN	0.001
GSM4187146	HH10	GSE140825	LYMPHOMA	0	Group 3: HCLv	HCLv																																											HCLv	0.92	HCLv	0.92	HCL	0.041	FL	0.013
GSM4187147	RB31	GSE140825	LYMPHOMA	6	Group 3: HCLv	HCLv																																											HCL	0.995	HCL	0.995	HCLv	0.003	nebvBL	0
GSM4187148	RG01	GSE140825	LYMPHOMA	8	Group 3: HCLv	HCLv																																											HCLv	0.945	HCLv	0.945	HCL	0.029	M-CLL	0.014
GSM4187149	RG07	GSE140825	LYMPHOMA	0	Group 3: HCLv	HCLv																																											HCLv	0.926	HCLv	0.926	HCL	0.028	DLBCL_MLBCL	0.022
GSM4187150	RG08	GSE140825	LYMPHOMA	0	Group 3: HCLv	HCLv																																											HCLv	0.986	HCLv	0.986	HCL	0.012	MCL_SOX11P	0.001
GSM4187151	RG09	GSE140825	LYMPHOMA	0	Group 3: HCLv	HCLv																																											HCLv	0.978	HCLv	0.978	HCL	0.006	MCL_SOX11P	0.003
GSM4187152	RG10	GSE140825	LYMPHOMA	0	Group 3: HCLv	HCLv																																											HCLv	0.987	HCLv	0.987	HCL	0.009	MCL_SOX11N	0.002
GSM4187153	RG13	GSE140825	LYMPHOMA	0	Group 3: HCLv	HCLv																																											HCLv	0.989	HCLv	0.989	HCL	0.004	MCL_SOX11P	0.002
GSM4187154	RG15	GSE140825	LYMPHOMA	0	Group 3: HCLv	HCLv																																											HCLv	0.271	HCL	0.714	HCLv	0.271	M-CLL	0.003
GSM4187155	B812	GSE140825	LYMPHOMA	0	Group 4: HCLv IGHV4-34+	HCLv																																											HCLv	0.987	HCLv	0.987	MCL_SOX11N	0.003	MCL_SOX11P	0.002
GSM4187156	B888	GSE140825	LYMPHOMA	0	Group 4: HCLv IGHV4-34+	HCLv																																											HCLv	0.992	HCLv	0.992	MCL_SOX11P	0.002	HCL	0.001
GSM4187157	BH28	GSE140825	LYMPHOMA	0	Group 4: HCLv IGHV4-34+	HCLv																																											HCLv	0.44	HCL	0.542	HCLv	0.44	U-CLL	0.003
GSM4187158	BH29	GSE140825	LYMPHOMA	0	Group 4: HCLv IGHV4-34+	HCLv																																											HCLv	0.975	HCLv	0.975	HCL	0.014	MCL_SOX11P	0.002
GSM4187159	BL18	GSE140825	LYMPHOMA	0	Group 4: HCLv IGHV4-34+	HCLv																																											HCLv	0.894	HCLv	0.894	HCL	0.101	MCL_SOX11P	0.001
GSM4187160	BL26	GSE140825	LYMPHOMA	2	Group 4: HCLv IGHV4-34+	HCLv																																											HCLv	0.003	DLBCL_MLBCL	0.792	FL	0.097	MCL_SOX11N	0.036
GSM4187161	C170	GSE140825	LYMPHOMA	0	Group 4: HCLv IGHV4-34+	HCLv																																											HCLv	0.995	HCLv	0.995	HCL	0.001	ALCL	0.001
GSM4187162	C249	GSE140825	LYMPHOMA	0	Group 4: HCLv IGHV4-34+	HCLv																																											HCLv	0.997	HCLv	0.997	HCL	0.001	PAX5P80R	0
GSM4187163	C254	GSE140825	LYMPHOMA	0	Group 4: HCLv IGHV4-34+	HCLv																																											HCLv	0.97	HCLv	0.97	HCL	0.025	BPLL	0.002
GSM4187164	C329	GSE140825	LYMPHOMA	0	Group 4: HCLv IGHV4-34+	HCLv																																											HCLv	0.989	HCLv	0.989	HCL	0.005	BPLL	0.001
GSM4187165	RG16	GSE140825	LYMPHOMA	0	Group 4: HCLv IGHV4-34+	HCLv																																											HCLv	0.985	HCLv	0.985	HCL	0.012	MCL_SOX11P	0.001
GSM4187166	IB19	GSE140825	LYMPHOMA	2	Group 3: HCLv	HCLv																																											HCLv	0.009	hMDS	0.644	CLYMPH	0.144	HCL	0.099
GSM4187167	RG05	GSE140825	LYMPHOMA	0	Group 4: HCLv IGHV4-34+	HCLv																																											HCLv	0.971	HCLv	0.971	HCL	0.023	MCL_SOX11N	0.002
GSM4187168	RG06	GSE140825	LYMPHOMA	7	Group 4: HCLv IGHV4-34+	HCLv																																											HCLv	0.002	HCL	0.975	MCL_SOX11N	0.005	M-CLL	0.003
203524210064_R01C01	EGAD00010001877_1	EGAD00010001877	LYMPHOMA	0	MCL_SOX11N_A	MCL_SOX11N																																											MCL_SOX11N	0.714	MCL_SOX11N	0.714	M-CLL	0.276	BPLL	0.003
203524210064_R02C01	EGAD00010001877_2	EGAD00010001877	LYMPHOMA	0	MCL_SOX11N_A	MCL_SOX11N																																											MCL_SOX11N	0.456	MCL_SOX11N	0.456	MCL_SOX11P	0.338	LPL	0.13
203524210064_R03C01	EGAD00010001877_3	EGAD00010001877	LYMPHOMA	0	MCL_SOX11P	MCL_SOX11P																																											MCL_SOX11P	0.996	MCL_SOX11P	0.996	BPLL	0.001	LPL	0.001
203524210064_R04C01	EGAD00010001877_4	EGAD00010001877	LYMPHOMA	0	MCL_SOX11N_A	MCL_SOX11N																																											MCL_SOX11N	0.965	MCL_SOX11N	0.965	LPL	0.01	MZBL	0.006
203524210064_R05C01	EGAD00010001877_5	EGAD00010001877	LYMPHOMA	0	MCL_SOX11P	MCL_SOX11P																																											MCL_SOX11P	0.994	MCL_SOX11P	0.994	DUX4	0.001	PTFL	0.001
203524210064_R06C01	EGAD00010001877_6	EGAD00010001877	LYMPHOMA	0	MCL_SOX11P	MCL_SOX11P																																											MCL_SOX11P	0.996	MCL_SOX11P	0.996	U-CLL	0.001	BPLL	0.001
203524210064_R07C01	EGAD00010001877_7	EGAD00010001877	LYMPHOMA	0	MCL_SOX11P	MCL_SOX11P																																											MCL_SOX11P	0.989	MCL_SOX11P	0.989	MCL_SOX11N	0.004	BPLL	0.002
203524210064_R08C01	EGAD00010001877_8	EGAD00010001877	LYMPHOMA	0	MCL_SOX11P	MCL_SOX11P																																											MCL_SOX11P	0.992	MCL_SOX11P	0.992	U-CLL	0.003	BPLL	0.001
203541700013_R01C01	EGAD00010001877_9	EGAD00010001877	LYMPHOMA	0	MCL_SOX11P	MCL_SOX11P																																											MCL_SOX11P	0.996	MCL_SOX11P	0.996	HCL	0.001	BPLL	0.001
203541700013_R02C01	EGAD00010001877_10	EGAD00010001877	LYMPHOMA	0	MCL_SOX11N_A	MCL_SOX11N																																											MCL_SOX11N	0.447	M-CLL	0.499	MCL_SOX11N	0.447	LPL	0.018
203541700013_R03C01	EGAD00010001877_11	EGAD00010001877	LYMPHOMA	0	MCL_SOX11P	MCL_SOX11P																																											MCL_SOX11P	0.994	MCL_SOX11P	0.994	U-CLL	0.001	IGHMYC	0.001
203541700013_R04C01	EGAD00010001877_12	EGAD00010001877	LYMPHOMA	0	MCL_SOX11P	MCL_SOX11P																																											MCL_SOX11P	0.992	MCL_SOX11P	0.992	BPLL	0.002	DLBCL_MLBCL	0.001
203541700013_R05C01	EGAD00010001877_13	EGAD00010001877	LYMPHOMA	0	MCL_SOX11P	MCL_SOX11P																																											MCL_SOX11P	0.992	MCL_SOX11P	0.992	MCL_SOX11N	0.003	BPLL	0.002
203541700013_R06C01	EGAD00010001877_14	EGAD00010001877	LYMPHOMA	0	MCL_SOX11N_A	MCL_SOX11N																																											MCL_SOX11N	0.982	MCL_SOX11N	0.982	M-CLL	0.008	LPL	0.005
203541700013_R07C01	EGAD00010001877_15	EGAD00010001877	LYMPHOMA	0	MCL_SOX11P	MCL_SOX11P																																											MCL_SOX11P	0.994	MCL_SOX11P	0.994	BPLL	0.004	LPL	0.001
203541700013_R08C01	EGAD00010001877_16	EGAD00010001877	LYMPHOMA	0	MCL_SOX11P	MCL_SOX11P																																											MCL_SOX11P	0.999	MCL_SOX11P	0.999	BPLL	0.001	U-CLL	0
203541700017_R01C01	EGAD00010001877_17	EGAD00010001877	LYMPHOMA	0	MCL_SOX11P	MCL_SOX11P																																											MCL_SOX11P	0.983	MCL_SOX11P	0.983	BPLL	0.004	MZBL	0.002
203541700017_R02C01	EGAD00010001877_18	EGAD00010001877	LYMPHOMA	0	MCL_SOX11N_A	MCL_SOX11N																																											MCL_SOX11N	0.449	MCL_SOX11P	0.514	MCL_SOX11N	0.449	LPL	0.014
203541700017_R03C01	EGAD00010001877_19	EGAD00010001877	LYMPHOMA	0	MCL_SOX11N_A	MCL_SOX11N																																											MCL_SOX11N	0.976	MCL_SOX11N	0.976	LPL	0.006	MCL_SOX11P	0.005
203541700017_R04C01	EGAD00010001877_20	EGAD00010001877	LYMPHOMA	0	MCL_SOX11P	MCL_SOX11P																																											MCL_SOX11P	0.983	MCL_SOX11P	0.983	U-CLL	0.005	BPLL	0.004
203541700017_R05C01	EGAD00010001877_21	EGAD00010001877	LYMPHOMA	0	MCL_SOX11P	MCL_SOX11P																																											MCL_SOX11P	0.996	MCL_SOX11P	0.996	LPL	0.001	TPLL	0.001
203541700017_R06C01	EGAD00010001877_22	EGAD00010001877	LYMPHOMA	0	MCL_SOX11N_A	MCL_SOX11N																																											MCL_SOX11N	0.989	MCL_SOX11N	0.989	M-CLL	0.005	LPL	0.002
203541700017_R07C01	EGAD00010001877_23	EGAD00010001877	LYMPHOMA	0	MCL_SOX11N_A	MCL_SOX11N																																											MCL_SOX11N	0.931	MCL_SOX11N	0.931	MCL_SOX11P	0.055	M-CLL	0.004
203541700017_R08C01	EGAD00010001877_24	EGAD00010001877	LYMPHOMA	0	MCL_SOX11P	MCL_SOX11P																																											MCL_SOX11P	0.985	MCL_SOX11P	0.985	MCL_SOX11N	0.003	BPLL	0.003
203541700106_R01C01	EGAD00010001877_25	EGAD00010001877	LYMPHOMA	0	MCL_SOX11P	MCL_SOX11P																																											MCL_SOX11P	0.997	MCL_SOX11P	0.997	BPLL	0.001	HSTCL	0
203541700106_R02C01	EGAD00010001877_26	EGAD00010001877	LYMPHOMA	0	MCL_SOX11P	MCL_SOX11P																																											MCL_SOX11P	0.998	MCL_SOX11P	0.998	MCL_SOX11N	0	BCRABL1	0
203541700106_R04C01	EGAD00010001877_27	EGAD00010001877	LYMPHOMA	0	MCL_SOX11N_A	MCL_SOX11N																																											MCL_SOX11N	0.982	MCL_SOX11N	0.982	LPL	0.012	BPLL	0.002
203541700106_R05C01	EGAD00010001877_28	EGAD00010001877	LYMPHOMA	0	MCL_SOX11P	MCL_SOX11P																																											MCL_SOX11P	0.993	MCL_SOX11P	0.993	BPLL	0.004	MCL_SOX11N	0.001
203541700106_R06C01	EGAD00010001877_29	EGAD00010001877	LYMPHOMA	0	MCL_SOX11P	MCL_SOX11P																																											MCL_SOX11P	0.992	MCL_SOX11P	0.992	BPLL	0.004	U-CLL	0.002
203541700106_R07C01	EGAD00010001877_30	EGAD00010001877	LYMPHOMA	0	MCL_SOX11N_A	MCL_SOX11N																																											MCL_SOX11N	0.984	MCL_SOX11N	0.984	LPL	0.007	M-CLL	0.004
203541700106_R08C01	EGAD00010001877_31	EGAD00010001877	LYMPHOMA	0	MCL_SOX11P	MCL_SOX11P																																											MCL_SOX11P	0.997	MCL_SOX11P	0.997	BPLL	0.001	MCL_SOX11N	0.001
203541700109_R01C01	EGAD00010001877_32	EGAD00010001877	LYMPHOMA	0	MCL_SOX11P	MCL_SOX11P																																											MCL_SOX11P	0.979	MCL_SOX11P	0.979	MCL_SOX11N	0.005	U-CLL	0.005
203541700109_R02C01	EGAD00010001877_33	EGAD00010001877	LYMPHOMA	0	MCL_SOX11P	MCL_SOX11P																																											MCL_SOX11P	0.992	MCL_SOX11P	0.992	BPLL	0.003	U-CLL	0.002
203541700109_R03C01	EGAD00010001877_34	EGAD00010001877	LYMPHOMA	0	MCL_SOX11P	MCL_SOX11P																																											MCL_SOX11P	0.984	MCL_SOX11P	0.984	MZBL	0.002	U-CLL	0.002
203541700109_R04C01	EGAD00010001877_35	EGAD00010001877	LYMPHOMA	0	MCL_SOX11P	MCL_SOX11P																																											MCL_SOX11P	0.996	MCL_SOX11P	0.996	U-CLL	0.002	BPLL	0.001
203541700109_R05C01	EGAD00010001877_36	EGAD00010001877	LYMPHOMA	0	MCL_SOX11N_B	MCL_SOX11N																																											MCL_SOX11N	0.976	MCL_SOX11N	0.976	LPL	0.006	PTFL	0.002
203541700109_R06C01	EGAD00010001877_37	EGAD00010001877	LYMPHOMA	0	MCL_SOX11N_B	MCL_SOX11N																																											MCL_SOX11N	0.98	MCL_SOX11N	0.98	LPL	0.003	HCL	0.002
203541700109_R07C01	EGAD00010001877_38	EGAD00010001877	LYMPHOMA	0	MCL_SOX11N_A	MCL_SOX11N																																											MCL_SOX11N	0.953	MCL_SOX11N	0.953	LPL	0.02	MZBL	0.009
203541700109_R08C01	EGAD00010001877_39	EGAD00010001877	LYMPHOMA	0	MCL_SOX11P	MCL_SOX11P																																											MCL_SOX11P	0.998	MCL_SOX11P	0.998	U-CLL	0.001	BPLL	0
203545190029_R01C01	EGAD00010001877_40	EGAD00010001877	LYMPHOMA	0	MCL_SOX11N_A	MCL_SOX11N																																											MCL_SOX11N	0.975	MCL_SOX11N	0.975	LPL	0.008	MCL_SOX11P	0.004
203545190029_R02C01	EGAD00010001877_41	EGAD00010001877	LYMPHOMA	0	MCL_SOX11P	MCL_SOX11P																																											MCL_SOX11P	0.988	MCL_SOX11P	0.988	BPLL	0.007	U-CLL	0.001
203545190029_R03C01	EGAD00010001877_42	EGAD00010001877	LYMPHOMA	0	MCL_SOX11P	MCL_SOX11P																																											MCL_SOX11P	0.992	MCL_SOX11P	0.992	MCL_SOX11N	0.002	U-CLL	0.002
203545190029_R05C01	EGAD00010001877_43	EGAD00010001877	LYMPHOMA	0	MCL_SOX11P	MCL_SOX11P																																											MCL_SOX11P	0.995	MCL_SOX11P	0.995	U-CLL	0.001	iAMP21	0.001
203545190029_R06C01	EGAD00010001877_44	EGAD00010001877	LYMPHOMA	0	MCL_SOX11P	MCL_SOX11P																																											MCL_SOX11P	0.997	MCL_SOX11P	0.997	BPLL	0.001	DLBCL_MLBCL	0
203545190029_R07C01	EGAD00010001877_45	EGAD00010001877	LYMPHOMA	0	MCL_SOX11P	MCL_SOX11P																																											MCL_SOX11P	0.995	MCL_SOX11P	0.995	BPLL	0.002	U-CLL	0.001
203545190029_R08C01	EGAD00010001877_46	EGAD00010001877	LYMPHOMA	0	MCL_SOX11P	MCL_SOX11P																																											MCL_SOX11P	0.976	MCL_SOX11P	0.976	U-CLL	0.016	nebvBL	0.001
203545190068_R01C01	EGAD00010001877_47	EGAD00010001877	LYMPHOMA	0	MCL_SOX11N_A	MCL_SOX11N																																											MCL_SOX11N	0.992	MCL_SOX11N	0.992	LPL	0.002	M-CLL	0.002
203545190068_R02C01	EGAD00010001877_48	EGAD00010001877	LYMPHOMA	0	MCL_SOX11P	MCL_SOX11P																																											MCL_SOX11P	0.982	MCL_SOX11P	0.982	U-CLL	0.007	MCL_SOX11N	0.004
203545190068_R03C01	EGAD00010001877_49	EGAD00010001877	LYMPHOMA	0	MCL_SOX11P	MCL_SOX11P																																											MCL_SOX11P	0.996	MCL_SOX11P	0.996	U-CLL	0.001	BPLL	0.001
203545190068_R04C01	EGAD00010001877_50	EGAD00010001877	LYMPHOMA	0	MCL_SOX11P	MCL_SOX11P																																											MCL_SOX11P	0.935	MCL_SOX11P	0.935	BPLL	0.025	MCL_SOX11N	0.022
203545190068_R05C01	EGAD00010001877_51	EGAD00010001877	LYMPHOMA	0	MCL_SOX11N_A	MCL_SOX11N																																											MCL_SOX11N	0.656	MCL_SOX11N	0.656	M-CLL	0.296	LPL	0.037
203545190068_R06C01	EGAD00010001877_52	EGAD00010001877	LYMPHOMA	0	MCL_SOX11P	MCL_SOX11P																																											MCL_SOX11P	0.993	MCL_SOX11P	0.993	MCL_SOX11N	0.001	U-CLL	0.001
203545190068_R07C01	EGAD00010001877_53	EGAD00010001877	LYMPHOMA	0	MCL_SOX11N_A	MCL_SOX11N																																											MCL_SOX11N	0.936	MCL_SOX11N	0.936	LPL	0.055	nebvBL	0.002
203545190068_R08C01	EGAD00010001877_54	EGAD00010001877	LYMPHOMA	0	MCL_SOX11P	MCL_SOX11P																																											MCL_SOX11P	0.993	MCL_SOX11P	0.993	BPLL	0.001	U-CLL	0.001
203545190069_R01C01	EGAD00010001877_55	EGAD00010001877	LYMPHOMA	0	MCL_SOX11P	MCL_SOX11P																																											MCL_SOX11P	0.988	MCL_SOX11P	0.988	BPLL	0.006	DLBCL_MLBCL	0.002
203545190069_R02C01	EGAD00010001877_56	EGAD00010001877	LYMPHOMA	0	MCL_SOX11P	MCL_SOX11P																																											MCL_SOX11P	0.994	MCL_SOX11P	0.994	BPLL	0.001	nebvBL	0.001
203545190069_R03C01	EGAD00010001877_57	EGAD00010001877	LYMPHOMA	0	MCL_SOX11P	MCL_SOX11P																																											MCL_SOX11P	0.996	MCL_SOX11P	0.996	BPLL	0.001	U-CLL	0.001
203545190069_R04C01	EGAD00010001877_58	EGAD00010001877	LYMPHOMA	0	MCL_SOX11P	MCL_SOX11P																																											MCL_SOX11P	0.977	MCL_SOX11P	0.977	MZBL	0.005	U-CLL	0.003
203545190069_R05C01	EGAD00010001877_59	EGAD00010001877	LYMPHOMA	0	MCL_SOX11P	MCL_SOX11P																																											MCL_SOX11P	0.997	MCL_SOX11P	0.997	U-CLL	0.002	MCL_SOX11N	0.001
203545190069_R06C01	EGAD00010001877_60	EGAD00010001877	LYMPHOMA	0	MCL_SOX11P	MCL_SOX11P																																											MCL_SOX11P	0.991	MCL_SOX11P	0.991	BPLL	0.005	TALLOTHER	0.001
203545190069_R07C01	EGAD00010001877_61	EGAD00010001877	LYMPHOMA	0	MCL_SOX11N_A	MCL_SOX11N																																											MCL_SOX11N	0.971	MCL_SOX11N	0.971	M-CLL	0.021	ebvBL	0.002
203545190069_R08C01	EGAD00010001877_62	EGAD00010001877	LYMPHOMA	0	MCL_SOX11N_A	MCL_SOX11N																																											MCL_SOX11N	0.909	MCL_SOX11N	0.909	M-CLL	0.065	MCL_SOX11P	0.007
203545190089_R01C01	EGAD00010001877_63	EGAD00010001877	LYMPHOMA	0	MCL_SOX11P	MCL_SOX11P																																											MCL_SOX11P	0.984	MCL_SOX11P	0.984	MZBL	0.003	LPL	0.002
203546000084_R01C01	EGAD00010001877_64	EGAD00010001877	LYMPHOMA	0	MCL_SOX11N_A	MCL_SOX11N																																											MCL_SOX11N	0.481	MCL_SOX11N	0.481	ebvBL	0.41	MZBL	0.07
203546000084_R02C01	EGAD00010001877_65	EGAD00010001877	LYMPHOMA	10	MCL_SOX11N_A	MCL_SOX11N																																											MCL_SOX11N	0.582	MCL_SOX11N	0.582	M-CLL	0.312	LPL	0.059
203546000084_R04C01	EGAD00010001877_66	EGAD00010001877	LYMPHOMA	0	MCL_SOX11P	MCL_SOX11P																																											MCL_SOX11P	0.993	MCL_SOX11P	0.993	DLBCL_MLBCL	0.002	BPLL	0.002
203546000084_R05C01	EGAD00010001877_67	EGAD00010001877	LYMPHOMA	0	MCL_SOX11P	MCL_SOX11P																																											MCL_SOX11P	0.995	MCL_SOX11P	0.995	BPLL	0.002	U-CLL	0.002
203546000084_R06C01	EGAD00010001877_68	EGAD00010001877	LYMPHOMA	0	MCL_SOX11N_A	MCL_SOX11N																																											MCL_SOX11N	0.255	M-CLL	0.681	MCL_SOX11N	0.255	LPL	0.034
203546000084_R07C01	EGAD00010001877_69	EGAD00010001877	LYMPHOMA	0	MCL_SOX11P	MCL_SOX11P																																											MCL_SOX11P	0.998	MCL_SOX11P	0.998	MCL_SOX11N	0.001	hMDS	0.001
203546000084_R08C01	EGAD00010001877_70	EGAD00010001877	LYMPHOMA	0	MCL_SOX11P	MCL_SOX11P																																											MCL_SOX11P	1	MCL_SOX11P	1	BPLL	0	MCL_SOX11N	0
204564460092_R01C01	E_MTAB_14045_27	E_MTAB_14045_1	CONTROL	0		CSKIN																																											CSKIN	0.999	CSKIN	0.999	LCH_ECD	0	ENKTL	0
204568260020_R01C01	E_MTAB_14045_30	E_MTAB_14045_1	CONTROL	0		CSKIN																																											CSKIN	0.995	CSKIN	0.995	HSTCL	0.002	LCH_ECD	0.001
204568260020_R02C01	E_MTAB_14045_31	E_MTAB_14045_1	CONTROL	0		CSKIN																																											CSKIN	0.981	CSKIN	0.981	LCH_ECD	0.014	CLYMPH	0.003
204568260020_R03C01	E_MTAB_14045_32	E_MTAB_14045_1	CONTROL	0		CSKIN																																											CSKIN	0.996	CSKIN	0.996	LCH_ECD	0.003	CLYMPH	0
204568260020_R04C01	E_MTAB_14045_33	E_MTAB_14045_1	CONTROL	0		CSKIN																																											CSKIN	0.99	CSKIN	0.99	LCH_ECD	0.005	CLYMPH	0.002
204568260020_R05C01	E_MTAB_14045_35	E_MTAB_14045_1	CONTROL	0		CSKIN																																											CSKIN	0.993	CSKIN	0.993	LCH_ECD	0.005	ENKTL	0
204568260020_R06C01	E_MTAB_14045_36	E_MTAB_14045_1	CONTROL	0		CSKIN																																											CSKIN	0.994	CSKIN	0.994	LCH_ECD	0.003	CLYMPH	0.001
204680140057_R04C01	E_MTAB_14045_25	E_MTAB_14045_1	CONTROL	0		CSKIN																																											CSKIN	0.994	CSKIN	0.994	LCH_ECD	0.002	HSTCL	0.001
204680140057_R05C01	E_MTAB_14045_28	E_MTAB_14045_1	CONTROL	0		CSKIN																																											CSKIN	0.994	CSKIN	0.994	LCH_ECD	0.003	FDCS	0.001
204680140057_R06C01	E_MTAB_14045_29	E_MTAB_14045_1	CONTROL	0		CSKIN																																											CSKIN	0.988	CSKIN	0.988	LCH_ECD	0.005	HSTCL	0.002
204680140057_R08C01	E_MTAB_14045_26	E_MTAB_14045_1	CONTROL	0		CSKIN																																											CSKIN	0.999	CSKIN	0.999	HSTCL	0.001	LCH_ECD	0
GSM6564222_200586750020_R01C01	Blood_control_1	GSE212937	CONTROL	0		CBLOOD																																											CBLOOD	0.168	CMARROW	0.395	lMDS	0.2	ET	0.188
GSM6564223_200586750020_R02C01	Blood_control_2	GSE212937	CONTROL	9		CBLOOD																																											CBLOOD	0.41	CBLOOD	0.41	CMARROW	0.395	ET	0.063
GSM6564224_200586750020_R03C01	Blood_control_3	GSE212937	CONTROL	0		CBLOOD																																											CBLOOD	0.446	CBLOOD	0.446	CMARROW	0.299	lMDS	0.101
GSM6564225_200586750020_R04C01	Blood_control_4	GSE212937	CONTROL	0		CBLOOD																																											CBLOOD	0.138	CMARROW	0.62	lMDS	0.162	CBLOOD	0.138
GSM6564226_200586750020_R05C01	Blood_control_5	GSE212937	CONTROL	0		CBLOOD																																											CBLOOD	0.29	CMARROW	0.563	CBLOOD	0.29	lMDS	0.065
GSM6564227_200586750020_R06C01	Blood_dnAML_1	GSE212937	AML	0		UNCLEAR																																											UNCLEAR	0	hMDS	0.763	CBFBMYH11	0.207	IDH	0.029
GSM6564228_200586750020_R07C01	Blood_dnAML_2	GSE212937	AML	0		UNCLEAR																																											UNCLEAR	0	hMDS	1	CMARROW	0	nphMPN	0
GSM6564229_200586750020_R08C01	Blood_tAML	GSE212937	AML	0	therapy-related AML	UNCLEAR																																											ETP	0.993	ETP	0.993	ETV6MNX1	0.002	FETETS	0.001
GSM6564230_201516290046_R01C01	Blood_dnAML_3	GSE212937	AML	0		UNCLEAR																																											lMDS	0.976	lMDS	0.976	CMARROW	0.008	AMKL_MIXED	0.006
GSM6564231_201516290046_R02C01	Blood_dnAML_4	GSE212937	AML	0		UNCLEAR																																											CBFBMYH11	0.992	CBFBMYH11	0.992	NPM1_DNMT3A	0.002	CMML	0.001
GSM6564232_201516290046_R03C01	Blood_ctAML_1	GSE212937	AML	0	chemotherapy-related AML	UNCLEAR																																											lMDS	0.922	lMDS	0.922	AMKL_MIXED	0.032	hMDS	0.024
GSM6564233_201516290046_R04C01	Blood_ctAML_2	GSE212937	AML	0	chemotherapy-related AML	UNCLEAR																																											NPM1	0.978	NPM1	0.978	KMT2AAML_MECOM	0.004	UBTF_ITD	0.002
GSM6564234_201516290046_R05C01	Blood_ctAML_3	GSE212937	AML	0	chemotherapy-related AML	UNCLEAR																																											lMDS	0.976	lMDS	0.976	hMDS	0.01	AMKL_MIXED	0.002
GSM6564235_201516290046_R06C01	Blood_dnAML_5	GSE212937	AML	0		UNCLEAR																																											RUNX1RUNX1T1	0.973	RUNX1RUNX1T1	0.973	hMDS	0.004	CBFBMYH11	0.004
GSM6564236_201516290046_R07C01	Blood_rtAML_1	GSE212937	AML	0	radiotherapy-related AML	UNCLEAR																																											UNCLEAR	0	hMDS	0.55	IDH	0.416	PMLRARA	0.018
GSM6564237_201516290046_R08C01	Blood_rtAML_2	GSE212937	AML	0	radiotherapy-related AML	UNCLEAR																																											UNCLEAR	0	hMDS	0.999	IDH	0	KMT2AAML_NPM1NUP98	0
GSM6564238_9985178074_R01C01	Blood_dnAML_1_450K	GSE212937	AML	0		UNCLEAR																																											hMDS	0.943	hMDS	0.943	lMDS	0.031	CMARROW	0.013
GSM6564239_9985178074_R01C02	Blood_dnAML_2_450K	GSE212937	AML	0		UNCLEAR																																											hMDS	0.874	hMDS	0.874	lMDS	0.107	CMML	0.004
GSM6564240_9985178074_R02C01	Blood_dnAML_3_450K	GSE212937	AML	0		UNCLEAR																																											hMDS	0.946	hMDS	0.946	lMDS	0.02	CMML	0.013
GSM6564241_9985178074_R02C02	Blood_dnAML_4_450K	GSE212937	AML	0		UNCLEAR																																											UNCLEAR	0	IDH	0.996	hMDS	0.004	nphMPN	0
GSM6564242_9985178074_R03C01	Blood_ctAML_1_450K	GSE212937	AML	0	chemotherapy-related AML	UNCLEAR																																											hMDS	0.94	hMDS	0.94	KMT2AAML_HOXAB	0.022	BCL11B	0.006
GSM6564243_9985178074_R03C02	Blood_ctAML_2_450K	GSE212937	AML	0	chemotherapy-related AML	UNCLEAR																																											NPM1_DNMT3A	0.988	NPM1_DNMT3A	0.988	hMDS	0.002	CML	0.001
GSM6564244_9985178074_R04C01	Blood_rtAML_1_450K	GSE212937	AML	0	radiotherapy-related AML	UNCLEAR																																											RUNX1RUNX1T1	0.982	RUNX1RUNX1T1	0.982	hMDS	0.003	CBFBMYH11	0.003
GSM6564245_9985178074_R04C02	Blood_rtAML_2_450K	GSE212937	AML	0	radiotherapy-related AML	UNCLEAR																																											CBFBMYH11	0.991	CBFBMYH11	0.991	RUNX1RUNX1T1	0.002	NPM1_TET2	0.001
GSM6564246_9985178074_R05C01	Blood_rtAML_3_450K	GSE212937	AML	0	radiotherapy-related AML	UNCLEAR																																											UNCLEAR	0	hMDS	0.766	PMLRARA	0.227	IDH	0.005
GSM6564247_9985178074_R05C02	Blood_ctAML_3_450K	GSE212937	AML	0	chemotherapy-related AML	UNCLEAR																																											hMDS	0.957	hMDS	0.957	lMDS	0.019	JMMLm	0.01
GSM6564248_9985178074_R06C01	Blood_ctAML_4_450K	GSE212937	AML	0	chemotherapy-related AML	UNCLEAR																																											hMDS	0.973	hMDS	0.973	lMDS	0.011	CMARROW	0.003
GSM6564249_9985178074_R06C02	Blood_dnAML_5_450K	GSE212937	AML	0		UNCLEAR																																											NPM1	0.969	NPM1	0.969	NPM1_IDH	0.008	KMT2AAML_HOXAB	0.003
200392810056_R04C01	EGAD00010001861_1	EGAD00010001861	LYMPHOMA	0		LPL																																											LPL	0.991	LPL	0.991	nebvBL	0.002	U-CLL	0.001
200392810056_R05C01	EGAD00010001861_2	EGAD00010001861	LYMPHOMA	0		LPL																																											LPL	0.996	LPL	0.996	MCL_SOX11N	0.001	nebvBL	0.001
200392810056_R06C01	EGAD00010001861_3	EGAD00010001861	LYMPHOMA	0		LPL																																											LPL	0.969	LPL	0.969	PLASMA_CELL	0.019	ALKLBCL	0.002
200392810056_R07C01	EGAD00010001861_4	EGAD00010001861	LYMPHOMA	0		LPL																																											LPL	0.939	LPL	0.939	MCL_SOX11N	0.026	M-CLL	0.02
200392810056_R08C01	EGAD00010001861_5	EGAD00010001861	LYMPHOMA	0		LPL																																											LPL	0.997	LPL	0.997	HCL	0.001	nebvBL	0.001
200392810085_R01C01	EGAD00010001861_6	EGAD00010001861	LYMPHOMA	0		LPL																																											LPL	0.987	LPL	0.987	MCL_SOX11N	0.005	M-CLL	0.002
200392810085_R02C01	EGAD00010001861_7	EGAD00010001861	LYMPHOMA	0		LPL																																											LPL	0.433	LPL	0.433	MCL_SOX11N	0.217	M-CLL	0.137
200392810085_R03C01	EGAD00010001861_8	EGAD00010001861	LYMPHOMA	0		LPL																																											LPL	0.994	LPL	0.994	PLASMA_CELL	0.001	U-CLL	0.001
200392810085_R04C01	EGAD00010001861_9	EGAD00010001861	LYMPHOMA	0		LPL																																											LPL	0.954	LPL	0.954	MCL_SOX11N	0.021	M-CLL	0.016
200392810085_R05C01	EGAD00010001861_10	EGAD00010001861	LYMPHOMA	0		LPL																																											LPL	0.994	LPL	0.994	BPLL	0.002	PLASMA_CELL	0.001
200392810085_R06C01	EGAD00010001861_11	EGAD00010001861	LYMPHOMA	0		LPL																																											LPL	0.981	LPL	0.981	DLBCL_MLBCL	0.006	MCL_SOX11N	0.003
200392810085_R07C01	EGAD00010001861_12	EGAD00010001861	LYMPHOMA	0		LPL																																											LPL	0.995	LPL	0.995	PLASMA_CELL	0.001	DLBCL_MLBCL	0.001
200392810085_R08C01	EGAD00010001861_13	EGAD00010001861	LYMPHOMA	0		LPL																																											LPL	0.995	LPL	0.995	PLASMA_CELL	0.002	M-CLL	0.001
200392810086_R01C01	EGAD00010001861_14	EGAD00010001861	LYMPHOMA	0		LPL																																											LPL	0.997	LPL	0.997	MCL_SOX11N	0.001	U-CLL	0.001
200392810086_R02C01	EGAD00010001861_15	EGAD00010001861	LYMPHOMA	0		LPL																																											LPL	0.994	LPL	0.994	MCL_SOX11N	0.002	PLASMA_CELL	0.001
200392810086_R03C01	EGAD00010001861_16	EGAD00010001861	LYMPHOMA	0		LPL																																											LPL	0.996	LPL	0.996	PLASMA_CELL	0.002	MCL_SOX11N	0
200392810086_R04C01	EGAD00010001861_17	EGAD00010001861	LYMPHOMA	0		LPL																																											LPL	0.985	LPL	0.985	MCL_SOX11N	0.008	nebvBL	0.001
200392810086_R05C01	EGAD00010001861_18	EGAD00010001861	LYMPHOMA	0		LPL																																											LPL	0.99	LPL	0.99	MCL_SOX11N	0.002	M-CLL	0.002
200392810086_R06C01	EGAD00010001861_19	EGAD00010001861	LYMPHOMA	0		LPL																																											LPL	0.928	LPL	0.928	M-CLL	0.048	MCL_SOX11N	0.01
200392810086_R07C01	EGAD00010001861_20	EGAD00010001861	LYMPHOMA	0		LPL																																											LPL	0.996	LPL	0.996	MZBL	0.001	ALCL	0.001
200392810086_R08C01	EGAD00010001861_21	EGAD00010001861	LYMPHOMA	0		LPL																																											LPL	0.995	LPL	0.995	MZBL	0.001	MCL_SOX11N	0.001
200392810088_R01C01	EGAD00010001861_22	EGAD00010001861	LYMPHOMA	0		LPL																																											LPL	0.996	LPL	0.996	nebvBL	0.001	MCL_SOX11N	0
200392810088_R02C01	EGAD00010001861_23	EGAD00010001861	LYMPHOMA	0		LPL																																											LPL	0.993	LPL	0.993	HCL	0.002	MCL_SOX11N	0.001
200392810088_R03C01	EGAD00010001861_24	EGAD00010001861	LYMPHOMA	0		LPL																																											LPL	0.91	LPL	0.91	MCL_SOX11N	0.067	M-CLL	0.009
200392810088_R04C01	EGAD00010001861_25	EGAD00010001861	LYMPHOMA	0		LPL																																											LPL	0.932	LPL	0.932	MCL_SOX11N	0.052	M-CLL	0.01
200392810088_R05C01	EGAD00010001861_26	EGAD00010001861	LYMPHOMA	0		LPL																																											LPL	0.994	LPL	0.994	M-CLL	0.001	BPLL	0.001
200392810088_R06C01	EGAD00010001861_27	EGAD00010001861	LYMPHOMA	0		LPL																																											LPL	0.998	LPL	0.998	MZBL	0.001	MCL_SOX11N	0.001
201332340037_R07C01	EGAD00010001861_28	EGAD00010001861	LYMPHOMA	0		LPL																																											LPL	0.014	U-CLL	0.369	MCL_SOX11P	0.299	PTFL	0.143
201332340037_R08C01	EGAD00010001861_29	EGAD00010001861	LYMPHOMA	0		LPL																																											LPL	0.988	LPL	0.988	PLASMA_CELL	0.002	IGHMYC	0.002
201332340038_R01C01	EGAD00010001861_30	EGAD00010001861	LYMPHOMA	0		LPL																																											LPL	0.994	LPL	0.994	MCL_SOX11N	0.002	M-CLL	0.001
201332340038_R02C01	EGAD00010001861_31	EGAD00010001861	LYMPHOMA	0		LPL																																											LPL	0.99	LPL	0.99	DLBCL_MLBCL	0.005	MZBL	0.001
201332340038_R06C01	EGAD00010001861_32	EGAD00010001861	LYMPHOMA	0		LPL																																											LPL	0.986	LPL	0.986	MCL_SOX11N	0.008	MZBL	0.001
201332340039_R01C01	EGAD00010001861_33	EGAD00010001861	LYMPHOMA	0		LPL																																											LPL	0.993	LPL	0.993	MCL_SOX11N	0.003	BPLL	0.001
201332340039_R02C01	EGAD00010001861_34	EGAD00010001861	LYMPHOMA	0		LPL																																											LPL	0.606	LPL	0.606	MCL_SOX11N	0.291	M-CLL	0.077
201332340039_R04C01	EGAD00010001861_35	EGAD00010001861	LYMPHOMA	0		LPL																																											LPL	0.998	LPL	0.998	MCL_SOX11N	0.001	BPDCN	0
203949840160_R03C01	EGAD00010001861_36	EGAD00010001861	LYMPHOMA	0		LPL																																											LPL	0.998	LPL	0.998	BPDCN	0.001	MZBL	0
203949840160_R04C01	EGAD00010001861_37	EGAD00010001861	LYMPHOMA	0		LPL																																											LPL	0.998	LPL	0.998	PLASMA_CELL	0.001	MZBL	0
203949840160_R05C01	EGAD00010001861_38	EGAD00010001861	LYMPHOMA	0		LPL																																											LPL	0.982	LPL	0.982	MCL_SOX11N	0.003	HCL	0.001
203949840160_R06C01	EGAD00010001861_39	EGAD00010001861	LYMPHOMA	0		LPL																																											LPL	0.983	LPL	0.983	MZBL	0.003	MCL_SOX11N	0.003
203949840160_R07C01	EGAD00010001861_40	EGAD00010001861	LYMPHOMA	0		LPL																																											LPL	0.924	LPL	0.924	IGHMYC	0.031	lMDS	0.012
203949840160_R08C01	EGAD00010001861_41	EGAD00010001861	LYMPHOMA	0		LPL																																											LPL	0.994	LPL	0.994	MCL_SOX11N	0.001	HCL	0.001
203949840161_R01C01	EGAD00010001861_42	EGAD00010001861	LYMPHOMA	0		LPL																																											LPL	0.995	LPL	0.995	nebvBL	0.001	MCL_SOX11N	0.001
203949840161_R02C01	EGAD00010001861_43	EGAD00010001861	LYMPHOMA	0		LPL																																											LPL	0.981	LPL	0.981	BPLL	0.004	M-CLL	0.004
203949840161_R03C01	EGAD00010001861_44	EGAD00010001861	LYMPHOMA	0		LPL																																											LPL	0.996	LPL	0.996	CBFA2T3GLIS2	0.001	HCL	0.001
203949840161_R04C01	EGAD00010001861_45	EGAD00010001861	LYMPHOMA	0		LPL																																											LPL	0.994	LPL	0.994	nebvBL	0.001	MZBL	0.001
203949840161_R05C01	EGAD00010001861_46	EGAD00010001861	LYMPHOMA	0		LPL																																											LPL	0.997	LPL	0.997	DLBCL_MLBCL	0.001	MZBL	0.001
203949840161_R06C01	EGAD00010001861_47	EGAD00010001861	LYMPHOMA	0		LPL																																											LPL	0.987	LPL	0.987	MZBL	0.005	DLBCL_MLBCL	0.003
203949840161_R07C01	EGAD00010001861_48	EGAD00010001861	LYMPHOMA	0		LPL																																											LPL	0.989	LPL	0.989	MCL_SOX11N	0.002	nebvBL	0.002
GSM5384634_9721365087_R01C01	GSE178219_16	CLYMPH	CONTROL	0		CLYMPH																																											CLYMPH	0.982	CLYMPH	0.982	PTFL	0.005	ALCL	0.002
GSM5384636_9721365087_R06C01	GSE178219_18	CLYMPH	CONTROL	0		CLYMPH																																											CLYMPH	0.955	CLYMPH	0.955	PTFL	0.031	ALCL	0.005
GSM5384638_9721365087_R02C02	GSE178219_20	CLYMPH	CONTROL	0		CLYMPH																																											CLYMPH	0.978	CLYMPH	0.978	ALCL	0.004	MZBL	0.003
GSM5384640_9721365087_R05C02	GSE178219_22	CLYMPH	CONTROL	0		CLYMPH																																											CLYMPH	0.985	CLYMPH	0.985	PTFL	0.004	FTHCL	0.001
GSM5384643_9721365097_R02C01	GSE178219_25	CLYMPH	CONTROL	0		CLYMPH																																											CLYMPH	0.968	CLYMPH	0.968	ALCL	0.014	PTFL	0.006
GSM5384645_9721365097_R05C01	GSE178219_27	CLYMPH	CONTROL	0		CLYMPH																																											CLYMPH	0.969	CLYMPH	0.969	MZBL	0.008	FL	0.005
GSM5384647_9721365097_R01C02	GSE178219_29	CLYMPH	CONTROL	0		CLYMPH																																											CLYMPH	0.978	CLYMPH	0.978	PTFL	0.006	FL	0.003
GSM5384649_9721365097_R03C02	GSE178219_31	CLYMPH	CONTROL	0		CLYMPH																																											CLYMPH	0.981	CLYMPH	0.981	PTFL	0.004	MZBL	0.003
GSM5384650_9721365097_R06C02	GSE178219_32	CLYMPH	CONTROL	0		CLYMPH																																											CLYMPH	0.983	CLYMPH	0.983	PTFL	0.007	ALCL	0.002
GSM9193051_LAL34_206702490056_R04C01	GSE306095_1	GSE306095	BCPALL	0		UNCLEAR																																											UNCLEAR	0	AMKL_MIXED	0.754	CMARROW	0.238	CBLOOD	0.005
GSM9193052_LAL90_206702490056_R05C01	GSE306095_2	GSE306095	BCPALL	0		UNCLEAR																																											ANEUPLOIDY	0.993	ANEUPLOIDY	0.993	NUTM1	0.002	iAMP21	0.001
GSM9193053_LAL93_206702490056_R06C01	GSE306095_3	GSE306095	BCPALL	0		UNCLEAR																																											UNCLEAR	0	ZNF384	0.866	ETV6MNX1	0.053	hMDS	0.05
GSM9193054_LAL303_206702490056_R08C01	GSE306095_4	GSE306095	BCPALL	0		UNCLEAR																																											TALR	0.992	TALR	0.992	TALLOTHER	0.002	NOTCH1_TLBL	0.002
GSM9193055_LAL985_206702490031_R03C01	GSE306095_5	GSE306095	BCPALL	0		UNCLEAR																																											ETV6RUNX1	0.979	ETV6RUNX1	0.979	ANEUPLOIDY	0.004	TCF3PBX1	0.003
GSM9193056_LAL986_206702490031_R04C01	GSE306095_6	GSE306095	BCPALL	0		UNCLEAR																																											ANEUPLOIDY	0.952	ANEUPLOIDY	0.952	KMT2ABALL	0.006	BCRABL1	0.004
GSM9193057_LAL988_206702490031_R05C01	GSE306095_7	GSE306095	BCPALL	0		UNCLEAR																																											ANEUPLOIDY	0.984	ANEUPLOIDY	0.984	PAX5ALT	0.004	KMT2ABALL	0.002
GSM9193058_LAL990_206702490031_R07C01	GSE306095_8	GSE306095	BCPALL	0		UNCLEAR																																											UNCLEAR	0	CBLOOD	0.529	AMKL_MIXED	0.349	HL	0.05
GSM9193059_LAL991_206702490056_R03C01	GSE306095_9	GSE306095	BCPALL	0		UNCLEAR																																											PAX5ALT	0.928	PAX5ALT	0.928	ANEUPLOIDY	0.032	BCRABL1_LIKE	0.011
GSM9193060_LAL996_206702490035_R01C01	GSE306095_10	GSE306095	BCPALL	0		UNCLEAR																																											ETV6RUNX1	0.936	ETV6RUNX1	0.936	PAX5ALT	0.02	ALCL	0.009
GSM9193061_LAL998_206702490035_R08C01	GSE306095_11	GSE306095	BCPALL	0		UNCLEAR																																											UNCLEAR	0	KMT2ABALL	0.52	ANEUPLOIDY	0.351	ZNF384	0.105
GSM9193062_LAL1007_206702490035_R03C01	GSE306095_12	GSE306095	BCPALL	0		UNCLEAR																																											UNCLEAR	0	AMKL_MIXED	0.864	ALCL	0.079	CBLOOD	0.039
GSM9193063_LAL1008_206702490035_R04C01	GSE306095_13	GSE306095	BCPALL	0		UNCLEAR																																											ETV6RUNX1	0.99	ETV6RUNX1	0.99	ANEUPLOIDY	0.002	PAX5ALT	0.001
GSM9193064_LAL1009_206702490056_R01C01	GSE306095_14	GSE306095	BCPALL	0		UNCLEAR																																											ANEUPLOIDY	0.98	ANEUPLOIDY	0.98	BCRABL1_LIKE	0.004	BCRABL1	0.003
GSM9193065_LAL1010_206702490035_R05C01	GSE306095_15	GSE306095	BCPALL	0		UNCLEAR																																											ANEUPLOIDY	0.983	ANEUPLOIDY	0.983	PAX5ALT	0.004	BCRABL1_LIKE	0.003
GSM9193066_LAL1011_206702490035_R06C01	GSE306095_16	GSE306095	BCPALL	0		UNCLEAR																																											TCF3PBX1	0.991	TCF3PBX1	0.991	PAX5ALT	0.002	BCRABL1	0.001
GSM9193067_LAL1020_206702490056_R02C01	GSE306095_17	GSE306095	BCPALL	0		UNCLEAR																																											ANEUPLOIDY	0.994	ANEUPLOIDY	0.994	iAMP21	0.003	ZNF384	0.001
GSM9193068_LAL1027_206702490035_R07C01	GSE306095_18	GSE306095	BCPALL	0		UNCLEAR																																											TCF3PBX1	0.977	TCF3PBX1	0.977	DUX4	0.006	IGHMYC	0.004
GSM9193069_LAL1039_206702490024_R06C01	GSE306095_19	GSE306095	BCPALL	0		UNCLEAR																																											ETV6RUNX1	0.993	ETV6RUNX1	0.993	ANEUPLOIDY	0.002	iAMP21	0.001
GSM9193070_LAL1040_206702490024_R05C01	GSE306095_20	GSE306095	BCPALL	0		UNCLEAR																																											PAX5ALT	0.985	PAX5ALT	0.985	KMT2ABALL	0.003	BCRABL1	0.002
GSM9193071_LAL1041_206702490024_R04C01	GSE306095_21	GSE306095	BCPALL	0		UNCLEAR																																											TCF3PBX1	0.994	TCF3PBX1	0.994	MEF2D	0.001	IGHMYC	0.001
GSM9193072_LAL1042_206702490024_R03C01	GSE306095_22	GSE306095	BCPALL	0		UNCLEAR																																											ETV6RUNX1	0.992	ETV6RUNX1	0.992	ANEUPLOIDY	0.002	BCRABL1_LIKE	0.002
GSM9193073_LAL1043_206702490024_R02C01	GSE306095_23	GSE306095	BCPALL	0		UNCLEAR																																											BCRABL1	0.988	BCRABL1	0.988	PAX5ALT	0.006	iAMP21	0.001
GSM9193074_LAL1044_206702490024_R01C01	GSE306095_24	GSE306095	BCPALL	0		UNCLEAR																																											ETV6RUNX1	0.995	ETV6RUNX1	0.995	BCRABL1_LIKE	0.002	DUX4	0.001
GSM9193075_LAL1045_206544450037_R08C01	GSE306095_25	GSE306095	BCPALL	0		UNCLEAR																																											UNCLEAR	0	BCRABL1	0.989	ZNF384	0.01	ANEUPLOIDY	0
GSM9193076_LAL1046_206544450037_R07C01	GSE306095_26	GSE306095	BCPALL	0		UNCLEAR																																											BCRABL1_LIKE	0.962	BCRABL1_LIKE	0.962	PAX5ALT	0.023	BCRABL1	0.006
GSM9193077_LAL1047_206544450037_R06C01	GSE306095_27	GSE306095	BCPALL	0		UNCLEAR																																											ETV6RUNX1	0.988	ETV6RUNX1	0.988	PAX5ALT	0.003	TALLOTHER	0.001
GSM9193078_LAL1048_206544450037_R05C01	GSE306095_28	GSE306095	CONTROL	0		CMARROW																																											CMARROW	0.506	CMARROW	0.506	AMKL_MIXED	0.294	CBLOOD	0.104
GSM9193079_LAL1049_206544450037_R04C01	GSE306095_29	GSE306095	BCPALL	0		UNCLEAR																																											UNCLEAR	0	BCRABL1_LIKE	0.75	BCRABL1	0.174	ANEUPLOIDY	0.067
GSM9193080_LAL1050_206544450037_R03C01	GSE306095_30	GSE306095	BCPALL	0		UNCLEAR																																											PAX5ALT	0.988	PAX5ALT	0.988	PAX5P80R	0.007	iAMP21	0.002
GSM9193081_LAL1051_206544450037_R02C01	GSE306095_31	GSE306095	BCPALL	0		UNCLEAR																																											UNCLEAR	0	AMKL_MIXED	0.633	CBLOOD	0.199	CMARROW	0.143
GSM9193082_LAL1058_206503140115_R05C01	GSE306095_32	GSE306095	BCPALL	0		UNCLEAR																																											BCRABL1	0.802	BCRABL1	0.802	ANEUPLOIDY	0.139	BCRABL1_LIKE	0.048
GSM9193083_LAL1060_206503140115_R04C01	GSE306095_33	GSE306095	BCPALL	0		UNCLEAR																																											ANEUPLOIDY	0.99	ANEUPLOIDY	0.99	PAX5P80R	0.001	iAMP21	0.001
GSM9193084_LAL1063_206503140115_R03C01	GSE306095_34	GSE306095	BCPALL	0		UNCLEAR																																											TCF3PBX1	0.991	TCF3PBX1	0.991	IGHMYC	0.001	DUX4	0.001
GSM9193085_LAL1066_206702490031_R01C01	GSE306095_35	GSE306095	BCPALL	0		UNCLEAR																																											ANEUPLOIDY	0.994	ANEUPLOIDY	0.994	ZNF384	0.001	PAX5ALT	0.001
GSM9193086_LAL1068_206702490024_R08C01	GSE306095_36	GSE306095	BCPALL	0		UNCLEAR																																											UNCLEAR	0	CBLOOD	0.997	ET	0.002	hMDS	0.002
GSM9193087_LAL1069_206503140115_R01C01	GSE306095_37	GSE306095	BCPALL	0		UNCLEAR																																											BCRABL1_LIKE	0.781	BCRABL1_LIKE	0.781	ANEUPLOIDY	0.199	ZNF384	0.004
GSM9193088_LAL1071_207592450077_R04C01	GSE306095_38	GSE306095	CONTROL	0		CMARROW																																											CMARROW	0.086	AMKL_MIXED	0.867	CMARROW	0.086	CBFBMYH11	0.012
GSM9193089_LAL1073_207500670056_R04C01	GSE306095_39	GSE306095	BCPALL	0		UNCLEAR																																											BCRABL1_LIKE	0.851	BCRABL1_LIKE	0.851	PAX5ALT	0.109	ANEUPLOIDY	0.023
GSM9193090_LAL1077_207500670056_R01C01	GSE306095_40	GSE306095	BCPALL	0		UNCLEAR																																											ETV6RUNX1	0.996	ETV6RUNX1	0.996	BCRABL1_LIKE	0.001	ANEUPLOIDY	0.001
GSM9193091_LAL1078_207592450077_R02C01	GSE306095_41	GSE306095	BCPALL	0		UNCLEAR																																											ANEUPLOIDY	0.983	ANEUPLOIDY	0.983	iAMP21	0.007	PAX5ALT	0.003
GSM9193092_LAL1080_207592450077_R05C01	GSE306095_42	GSE306095	BCPALL	0		UNCLEAR																																											ETV6RUNX1	0.987	ETV6RUNX1	0.987	DUX4	0.003	NUTM1	0.002
GSM9193093_LAL1082_207500670056_R08C01	GSE306095_43	GSE306095	BCPALL	0		UNCLEAR																																											ETV6RUNX1	0.981	ETV6RUNX1	0.981	ANEUPLOIDY	0.003	BCRABL1_LIKE	0.002
GSM9193094_LAL1084_207592450077_R01C01	GSE306095_44	GSE306095	BCPALL	0		UNCLEAR																																											ANEUPLOIDY	0.991	ANEUPLOIDY	0.991	ZNF384	0.002	DUX4	0.001
GSM9193095_LAL1085_207592450077_R03C01	GSE306095_45	GSE306095	BCPALL	0		UNCLEAR																																											PAX5ALT	0.992	PAX5ALT	0.992	PAX5P80R	0.003	IGHMYC	0.001
GSM9193096_LAL1087_207500670019_R01C01	GSE306095_46	GSE306095	BCPALL	0		UNCLEAR																																											ETV6RUNX1	0.995	ETV6RUNX1	0.995	ANEUPLOIDY	0.001	DUX4	0.001
GSM9193097_LAL1091_207500670056_R02C01	GSE306095_47	GSE306095	CONTROL	1		CMARROW																																											UNCLEAR	0	KMT2AAML_HMX3	0.849	AMKL_MIXED	0.148	CMARROW	0.002
GSM9193098_LAL1093_207592450077_R06C01	GSE306095_48	GSE306095	BCPALL	0		UNCLEAR																																											TCF3PBX1	0.986	TCF3PBX1	0.986	IGHMYC	0.001	DUX4	0.001
GSM9193099_LAL1097_207500670019_R08C01	GSE306095_49	GSE306095	CONTROL	1		CMARROW																																											CMARROW	0.007	CLYMPH	0.868	FTHCL	0.073	prePMF	0.02
GSM9193100_LAL1102_207500670019_R06C01	GSE306095_50	GSE306095	BCPALL	0		UNCLEAR																																											KMT2ABALL	0.995	KMT2ABALL	0.995	NUTM1	0.001	DUX4	0.001
GSM9193101_LAL1104_207500670019_R07C01	GSE306095_51	GSE306095	CONTROL	0		CMARROW																																											CMARROW	0.01	AMKL_MIXED	0.974	CMARROW	0.01	CBFA2T3GLIS2	0.004
GSM9193102_LAL1106_207500670019_R03C01	GSE306095_52	GSE306095	BCPALL	0		UNCLEAR																																											UNCLEAR	0	KMT2AAML_HMX3	0.987	KMT2ABALL	0.013	DLBCL	0
GSM9193103_LAL1108_207500670056_R03C01	GSE306095_53	GSE306095	BCPALL	0		UNCLEAR																																											UNCLEAR	0	AMKL_MIXED	0.994	CMARROW	0.006	hMDS	0
GSM9193104_LAL1109_207500670056_R05C01	GSE306095_54	GSE306095	BCPALL	0		UNCLEAR																																											TCF3PBX1	0.987	TCF3PBX1	0.987	IGHMYC	0.006	ANEUPLOIDY	0.001
GSM9193105_LAL1110_207500670056_R06C01	GSE306095_55	GSE306095	BCPALL	0		UNCLEAR																																											ANEUPLOIDY	0.991	ANEUPLOIDY	0.991	NUTM1	0.002	ZNF384	0.001
GSM9193106_LAL1111_207500670056_R07C01	GSE306095_56	GSE306095	BCPALL	0		UNCLEAR																																											ETV6RUNX1	0.849	ETV6RUNX1	0.849	ANEUPLOIDY	0.061	BCRABL1_LIKE	0.038
GSM9193107_LAL1113_207592450077_R08C01	GSE306095_57	GSE306095	BCPALL	0		UNCLEAR																																											ETV6RUNX1	1	ETV6RUNX1	1	BCRABL1_LIKE	0	TALLOTHER	0
GSM9193108_LAL1114_207592450077_R07C01	GSE306095_58	GSE306095	BCPALL	0		UNCLEAR																																											TCF3PBX1	0.996	TCF3PBX1	0.996	IGHMYC	0.001	TCF3HLF	0.001
208197670002_R01C01	PMC_TALL_1	PMC_TALL	TALL	0		UNCLEAR																																											TALR	0.99	TALR	0.99	DS_GATA1	0.005	UBTF_ITD	0.001
208197670002_R02C01	PMC_TALL_2	PMC_TALL	TALL	0		UNCLEAR																																											TALR	0.998	TALR	0.998	CBLOOD	0	TALLOTHER	0
208197670002_R03C01	PMC_TALL_3	PMC_TALL	TALL	0		UNCLEAR																																											TALLOTHER	0.991	TALLOTHER	0.991	TALR	0.007	KMT2ABALL	0
208197670002_R04C01	PMC_TALL_4	PMC_TALL	TALL	0		UNCLEAR																																											TALR	0.995	TALR	0.995	TALLOTHER	0.001	NOTCH1_TLBL	0.001
208197670002_R05C01	PMC_TALL_5	PMC_TALL	TALL	0		UNCLEAR																																											TALLOTHER	0.977	TALLOTHER	0.977	TALR	0.021	NOTCH1_TLBL	0
208197670002_R06C01	PMC_TALL_6	PMC_TALL	TALL	0		UNCLEAR																																											TALLOTHER	0.906	TALLOTHER	0.906	TALR	0.087	ETP	0.002
208197670002_R07C01	PMC_TALL_7	PMC_TALL	TALL	0		UNCLEAR																																											TALR	0.995	TALR	0.995	NOTCH1_TLBL	0.001	HL	0.001
208197670002_R08C01	PMC_TALL_8	PMC_TALL	TALL	0		UNCLEAR																																											TALLOTHER	0.994	TALLOTHER	0.994	TALR	0.003	BCL11B	0
208197670003_R01C01	PMC_TALL_9	PMC_TALL	TALL	0		UNCLEAR																																											TALR	0.996	TALR	0.996	BCL11B	0.001	DS_GATA1	0.001
208197670003_R02C01	PMC_TALL_10	PMC_TALL	TALL	0		UNCLEAR																																											UNCLEAR	0	TALLOTHER	0.69	IGHMYC	0.067	DS_GATA1	0.062
208197670003_R03C01	PMC_TALL_11	PMC_TALL	TALL	0		UNCLEAR																																											TALR	0.994	TALR	0.994	DS_GATA1	0.002	TALLOTHER	0.001
208197670003_R04C01	PMC_TALL_12	PMC_TALL	TALL	0		UNCLEAR																																											TALLOTHER	0.994	TALLOTHER	0.994	ETP	0.006	TALR	0
208197670003_R05C01	PMC_TALL_13	PMC_TALL	TALL	0		UNCLEAR																																											TALLOTHER	0.994	TALLOTHER	0.994	ETP	0.002	NOTCH1_TLBL	0
208197670003_R06C01	PMC_TALL_14	PMC_TALL	TALL	0		UNCLEAR																																											ETP	0.985	ETP	0.985	TALLOTHER	0.01	BCL11B	0.001
208197670003_R07C01	PMC_TALL_15	PMC_TALL	TALL	0		UNCLEAR																																											TALLOTHER	0.993	TALLOTHER	0.993	ETP	0.007	TALR	0
208197670003_R08C01	PMC_TALL_16	PMC_TALL	TALL	0		UNCLEAR																																											TALLOTHER	0.994	TALLOTHER	0.994	ETP	0.002	HTLV1_ATL	0.001
208197670007_R01C01	PMC_TALL_17	PMC_TALL	TALL	0		UNCLEAR																																											TALLOTHER	0.984	TALLOTHER	0.984	TALR	0.003	HTLV1_ATL	0.001
208197670007_R02C01	PMC_TALL_18	PMC_TALL	TALL	0		UNCLEAR																																											TALLOTHER	0.996	TALLOTHER	0.996	TALR	0.001	ETP	0.001
208197670007_R03C01	PMC_TALL_19	PMC_TALL	TALL	0		UNCLEAR																																											TALLOTHER	0.991	TALLOTHER	0.991	TALR	0.005	ETP	0.001
208197670007_R04C01	PMC_TALL_20	PMC_TALL	TALL	0		UNCLEAR																																											TALR	0.994	TALR	0.994	NOTCH1_TLBL	0.001	BCL11B	0.001
208197670007_R05C01	PMC_TALL_21	PMC_TALL	TALL	0		UNCLEAR																																											TALLOTHER	0.986	TALLOTHER	0.986	ETP	0.013	NOTCH1_TLBL	0
208197670007_R06C01	PMC_TALL_22	PMC_TALL	TALL	0		UNCLEAR																																											TALLOTHER	0.994	TALLOTHER	0.994	ETP	0.003	TALR	0.001
208197670007_R07C01	PMC_TALL_23	PMC_TALL	TALL	0		UNCLEAR																																											ETP	0.219	TALLOTHER	0.756	ETP	0.219	JMMLh	0.002
208197670007_R08C01	PMC_TALL_24	PMC_TALL	TALL	0		UNCLEAR																																											TALR	0.998	TALR	0.998	NOTCH1_TLBL	0.001	TALLOTHER	0
208197670014_R01C01	PMC_TALL_25	PMC_TALL	TALL	0		UNCLEAR																																											TALLOTHER	0.999	TALLOTHER	0.999	ETP	0	UBTF_ITD	0
208197670014_R02C01	PMC_TALL_26	PMC_TALL	TALL	0		UNCLEAR																																											TALLOTHER	0.994	TALLOTHER	0.994	ETP	0.004	ETCL_NONSETD2	0
208197670014_R03C01	PMC_TALL_27	PMC_TALL	TALL	0		UNCLEAR																																											TALLOTHER	0.969	TALLOTHER	0.969	ETP	0.027	TALR	0.002
208197670014_R04C01	PMC_TALL_28	PMC_TALL	TALL	0		UNCLEAR																																											TALLOTHER	0.991	TALLOTHER	0.991	ETP	0.005	TALR	0.001
208197670014_R05C01	PMC_TALL_29	PMC_TALL	TALL	0		UNCLEAR																																											TALR	0.995	TALR	0.995	HL	0.001	DS_GATA1	0.001
208197670014_R06C01	PMC_TALL_30	PMC_TALL	TALL	0		UNCLEAR																																											TALLOTHER	0.998	TALLOTHER	0.998	ETP	0.001	ebvBL	0
208197670014_R07C01	PMC_TALL_31	PMC_TALL	TALL	0		UNCLEAR																																											TALR	1	TALR	1	NOTCH1_TLBL	0	TALLOTHER	0
208197670014_R08C01	PMC_TALL_32	PMC_TALL	TALL	0		UNCLEAR																																											TALLOTHER	0.999	TALLOTHER	0.999	TALR	0	MEF2D	0
208197670041_R01C01	PMC_TALL_33	PMC_TALL	TALL	0		UNCLEAR																																											TALR	0.996	TALR	0.996	CBLOOD	0.001	M-CLL	0.001
208197670041_R02C01	PMC_TALL_34	PMC_TALL	TALL	0		UNCLEAR																																											TALLOTHER	0.984	TALLOTHER	0.984	ETP	0.012	TALR	0.001
208197670041_R03C01	PMC_TALL_35	PMC_TALL	TALL	0		UNCLEAR																																											TALLOTHER	0.985	TALLOTHER	0.985	ETP	0.014	ZNF384	0
208197670041_R04C01	PMC_TALL_36	PMC_TALL	TALL	0		UNCLEAR																																											ETP	0.996	ETP	0.996	TALLOTHER	0.003	BCL11B	0
208197670041_R05C01	PMC_TALL_37	PMC_TALL	TALL	0		UNCLEAR																																											TALLOTHER	0.997	TALLOTHER	0.997	TALR	0.001	PAX5P80R	0
208197670041_R06C01	PMC_TALL_38	PMC_TALL	TALL	0		UNCLEAR																																											ETP	0.331	TALLOTHER	0.663	ETP	0.331	BCL11B	0.001
208197670048_R01C01	PMC_TALL_39	PMC_TALL	TALL	0		UNCLEAR																																											ETP	0.998	ETP	0.998	ETV6MNX1	0.001	TALLOTHER	0
208197670048_R02C01	PMC_TALL_40	PMC_TALL	TALL	0		UNCLEAR																																											BCL11B	0.997	BCL11B	0.997	TALLOTHER	0.001	IDH	0
208197670048_R04C01	PMC_TALL_41	PMC_TALL	TALL	0		UNCLEAR																																											TALR	0.997	TALR	0.997	CBLOOD	0.001	NUP98NSD1	0.001
208197670048_R05C01	PMC_TALL_42	PMC_TALL	TALL	0		UNCLEAR																																											TALLOTHER	0.967	TALLOTHER	0.967	ETP	0.004	CMARROW	0.004
208197670048_R06C01	PMC_TALL_43	PMC_TALL	TALL	0		UNCLEAR																																											TALR	0.995	TALR	0.995	HSTCL	0.001	TPLL	0.001
208197670048_R07C01	PMC_TALL_44	PMC_TALL	TALL	0		UNCLEAR																																											TALLOTHER	0.988	TALLOTHER	0.988	ETP	0.011	BCL11B	0
208197670048_R08C01	PMC_TALL_45	PMC_TALL	TALL	0		UNCLEAR																																											TALR	0.998	TALR	0.998	NOTCH1_TLBL	0.001	HTLV1_ATL	0
208197670093_R01C01	PMC_TALL_46	PMC_TALL	TALL	0		UNCLEAR																																											BCL11B	0.992	BCL11B	0.992	CEBPA	0.002	KMT2AAML_HOXAB	0.001
208197670093_R03C01	PMC_TALL_47	PMC_TALL	TALL	0		UNCLEAR																																											ETP	0.97	ETP	0.97	TALLOTHER	0.022	BCL11B	0.004
208197670093_R04C01	PMC_TALL_48	PMC_TALL	TALL	0		UNCLEAR																																											TALLOTHER	0.995	TALLOTHER	0.995	TALR	0.002	ETP	0.002
208197670093_R05C01	PMC_TALL_49	PMC_TALL	TALL	0		UNCLEAR																																											TALR	0.996	TALR	0.996	NOTCH1_TLBL	0.001	FTHCL	0
208197670093_R06C01	PMC_TALL_50	PMC_TALL	TALL	0		UNCLEAR																																											UNCLEAR	0	TPLL	0.947	TALLOTHER	0.02	BCL11B	0.017
208197670093_R07C01	PMC_TALL_51	PMC_TALL	TALL	0		UNCLEAR																																											TALLOTHER	0.995	TALLOTHER	0.995	ETP	0.002	TALR	0.001
208197670093_R08C01	PMC_TALL_52	PMC_TALL	TALL	0		UNCLEAR																																											TALR	0.982	TALR	0.982	DS_GATA1	0.01	TALLOTHER	0.001
208197670102_R01C01	PMC_TALL_53	PMC_TALL	TALL	0		UNCLEAR																																											TALR	0.997	TALR	0.997	NOTCH1_TLBL	0	TALLOTHER	0
208197670102_R02C01	PMC_TALL_54	PMC_TALL	TALL	0		UNCLEAR																																											TALR	0.997	TALR	0.997	BCL11B	0.001	HSTCL	0
208197670102_R03C01	PMC_TALL_55	PMC_TALL	TALL	0		UNCLEAR																																											TALR	0.996	TALR	0.996	NOTCH1_TLBL	0.002	DUX4	0
208197670102_R04C01	PMC_TALL_56	PMC_TALL	TALL	0		UNCLEAR																																											ETP	0.997	ETP	0.997	TALLOTHER	0.001	KMT2AAML_HOXAB	0
208197670102_R05C01	PMC_TALL_57	PMC_TALL	TALL	0		UNCLEAR																																											TALR	0.999	TALR	0.999	TALLOTHER	0	NPM1_IDH	0
208197670102_R06C01	PMC_TALL_58	PMC_TALL	TALL	0		UNCLEAR																																											TALR	0.999	TALR	0.999	HCL	0	TALLOTHER	0
208197670102_R07C01	PMC_TALL_59	PMC_TALL	TALL	0		UNCLEAR																																											UNCLEAR	0	TALLOTHER	0.708	ETP	0.292	MEF2D	0
208197670102_R08C01	PMC_TALL_60	PMC_TALL	TALL	0		UNCLEAR																																											TALR	0.999	TALR	0.999	TALLOTHER	0	IDH	0
208197680004_R01C01	PMC_TALL_61	PMC_TALL	TALL	0		UNCLEAR																																											TALLOTHER	0.992	TALLOTHER	0.992	TALR	0.006	DEKNUP214	0
208197680004_R02C01	PMC_TALL_62	PMC_TALL	TALL	0		UNCLEAR																																											TALLOTHER	0.996	TALLOTHER	0.996	ETP	0.004	KMT2AAML_HOXAB	0
208197680004_R03C01	PMC_TALL_63	PMC_TALL	TALL	0		UNCLEAR																																											TALLOTHER	0.997	TALLOTHER	0.997	ETP	0.002	RUNX1RUNX1T1	0.001
208197680004_R04C01	PMC_TALL_64	PMC_TALL	TALL	0		UNCLEAR																																											TALLOTHER	0.985	TALLOTHER	0.985	ETP	0.003	DS_GATA1	0.002
208197680004_R05C01	PMC_TALL_65	PMC_TALL	TALL	0		UNCLEAR																																											UNCLEAR	0	TALR	0.951	DS_GATA1	0.036	TPLL	0.01
208197680004_R06C01	PMC_TALL_66	PMC_TALL	TALL	0		UNCLEAR																																											UNCLEAR	0	ETP	0.952	TALLOTHER	0.035	ETCL_SETD2	0.008
208197680004_R07C01	PMC_TALL_67	PMC_TALL	TALL	0		UNCLEAR																																											TALR	0.935	TALR	0.935	TALLOTHER	0.061	NUTM1	0.001
208197680004_R08C01	PMC_TALL_68	PMC_TALL	TALL	0		UNCLEAR																																											TALLOTHER	0.945	TALLOTHER	0.945	TALR	0.051	NUTM1	0.001
208197680005_R01C01	PMC_TALL_69	PMC_TALL	TALL	0		UNCLEAR																																											UNCLEAR	0	TALR	0.992	DS_GATA1	0.008	TPLL	0
208197680005_R02C01	PMC_TALL_70	PMC_TALL	TALL	0		UNCLEAR																																											UNCLEAR	0	TALLOTHER	0.945	DS_GATA1	0.029	HTLV1_ATL	0.015
208197680005_R03C01	PMC_TALL_71	PMC_TALL	TALL	0		UNCLEAR																																											TALR	0.998	TALR	0.998	ETCL_SETD2	0	TALLOTHER	0
208197680005_R04C01	PMC_TALL_72	PMC_TALL	TALL	0		UNCLEAR																																											TALR	0.996	TALR	0.996	DS_GATA1	0.001	TPLL	0
208197680005_R05C01	PMC_TALL_73	PMC_TALL	TALL	0		UNCLEAR																																											TALR	0.996	TALR	0.996	DS_GATA1	0.001	FL	0.001
208197680005_R06C01	PMC_TALL_74	PMC_TALL	TALL	0		UNCLEAR																																											TALLOTHER	0.997	TALLOTHER	0.997	TALR	0.002	NOTCH1_TLBL	0.001
208197680005_R07C01	PMC_TALL_75	PMC_TALL	TALL	0		UNCLEAR																																											TALLOTHER	0.998	TALLOTHER	0.998	ETP	0.001	TALR	0.001
208197680005_R08C01	PMC_TALL_76	PMC_TALL	TALL	0		UNCLEAR																																											DS_GATA1	0.757	DS_GATA1	0.757	TALLOTHER	0.073	TALR	0.072
208197680010_R01C01	PMC_TALL_77	PMC_TALL	TALL	0		UNCLEAR																																											TALLOTHER	0.998	TALLOTHER	0.998	TALR	0.002	BCL11B	0
208197680010_R02C01	PMC_TALL_78	PMC_TALL	TALL	0		UNCLEAR																																											TALR	0.998	TALR	0.998	DS_GATA1	0	TALLOTHER	0
208197680010_R03C01	PMC_TALL_79	PMC_TALL	TALL	0		UNCLEAR																																											TALLOTHER	0.997	TALLOTHER	0.997	ETP	0.002	HL	0
208197680010_R04C01	PMC_TALL_80	PMC_TALL	TALL	0		UNCLEAR																																											TALR	0.995	TALR	0.995	TALLOTHER	0.001	TPLL	0.001
208197680010_R05C01	PMC_TALL_81	PMC_TALL	TALL	0		UNCLEAR																																											TALLOTHER	0.999	TALLOTHER	0.999	ETP	0	TALR	0
208197680010_R06C01	PMC_TALL_82	PMC_TALL	TALL	0		UNCLEAR																																											TALLOTHER	0.997	TALLOTHER	0.997	ETP	0.001	ETV6RUNX1	0
208197680010_R07C01	PMC_TALL_83	PMC_TALL	TALL	0		UNCLEAR																																											TALR	0.998	TALR	0.998	TALLOTHER	0	BCL11B	0
208197680010_R08C01	PMC_TALL_84	PMC_TALL	TALL	0		UNCLEAR																																											TALLOTHER	0.997	TALLOTHER	0.997	ETP	0.001	TALR	0.001
208197680016_R01C01	PMC_TALL_85	PMC_TALL	TALL	0		UNCLEAR																																											TALLOTHER	0.997	TALLOTHER	0.997	ETP	0.002	ebvBL	0.001
208197680016_R02C01	PMC_TALL_86	PMC_TALL	TALL	0		UNCLEAR																																											ETP	0.989	ETP	0.989	TALLOTHER	0.009	ETV6RUNX1	0
208197680016_R03C01	PMC_TALL_87	PMC_TALL	TALL	0		UNCLEAR																																											TALR	0.994	TALR	0.994	CBLOOD	0.001	CML	0.001
208197680016_R04C01	PMC_TALL_88	PMC_TALL	TALL	0		UNCLEAR																																											TALLOTHER	0.998	TALLOTHER	0.998	ETP	0.001	DLBCL_MLBCL	0.001
208197680016_R05C01	PMC_TALL_89	PMC_TALL	TALL	0		UNCLEAR																																											TALLOTHER	0.996	TALLOTHER	0.996	TALR	0.003	ETP	0.001
208197680016_R06C01	PMC_TALL_90	PMC_TALL	TALL	0		UNCLEAR																																											TALLOTHER	0.997	TALLOTHER	0.997	ETP	0.002	TPLL	0.001
208197680016_R07C01	PMC_TALL_91	PMC_TALL	TALL	0		UNCLEAR																																											TALR	0.99	TALR	0.99	DS_GATA1	0.002	BCL11B	0.001
208197680016_R08C01	PMC_TALL_92	PMC_TALL	TALL	0		UNCLEAR																																											TALR	0.999	TALR	0.999	NOTCH1_TLBL	0.001	NUTM1	0
208197680022_R01C01	PMC_TALL_93	PMC_TALL	TALL	0		UNCLEAR																																											TALLOTHER	0.997	TALLOTHER	0.997	ETP	0.001	BCL11B	0.001
208197680022_R02C01	PMC_TALL_94	PMC_TALL	TALL	0		UNCLEAR																																											TALLOTHER	0.995	TALLOTHER	0.995	ETP	0.002	PLASMA_CELL	0.001
208197680022_R03C01	PMC_TALL_95	PMC_TALL	TALL	0		UNCLEAR																																											TALR	0.994	TALR	0.994	DS_GATA1	0.002	NOTCH1_TLBL	0.001
208197680022_R04C01	PMC_TALL_96	PMC_TALL	TALL	0		UNCLEAR																																											TALR	0.996	TALR	0.996	CBLOOD	0.001	lMDS	0
208197680022_R05C01	PMC_TALL_97	PMC_TALL	TALL	0		UNCLEAR																																											TALR	0.963	TALR	0.963	DS_GATA1	0.03	TALLOTHER	0.002
208197680022_R06C01	PMC_TALL_98	PMC_TALL	TALL	0		UNCLEAR																																											ETP	0.994	ETP	0.994	BCL11B	0.003	FETETS	0.001
208197680022_R07C01	PMC_TALL_99	PMC_TALL	TALL	0		UNCLEAR																																											TALR	0.994	TALR	0.994	DS_GATA1	0.002	NOTCH1_TLBL	0.001
208197680022_R08C01	PMC_TALL_100	PMC_TALL	TALL	0		UNCLEAR																																											TALR	0.988	TALR	0.988	DS_GATA1	0.005	TALLOTHER	0.001
208197680024_R01C01	PMC_TALL_101	PMC_TALL	TALL	0		UNCLEAR																																											TALLOTHER	0.991	TALLOTHER	0.991	TALR	0.005	DS_GATA1	0.002
208197680024_R02C01	PMC_TALL_102	PMC_TALL	TALL	0		UNCLEAR																																											TALLOTHER	0.993	TALLOTHER	0.993	TALR	0.006	ENKTL	0
208197680024_R03C01	PMC_TALL_103	PMC_TALL	TALL	0		UNCLEAR																																											TALR	0.996	TALR	0.996	TPLL	0.001	NOTCH1_TLBL	0
208197680024_R04C01	PMC_TALL_104	PMC_TALL	TALL	0		UNCLEAR																																											TALLOTHER	0.988	TALLOTHER	0.988	ETP	0.009	TALR	0.001
208197680024_R05C01	PMC_TALL_105	PMC_TALL	TALL	0		UNCLEAR																																											TALLOTHER	0.996	TALLOTHER	0.996	ETP	0.001	ETV6MNX1	0.001
208197680024_R06C01	PMC_TALL_106	PMC_TALL	TALL	0		UNCLEAR																																											TALLOTHER	0.995	TALLOTHER	0.995	ETP	0.004	BCL11B	0
208197680024_R07C01	PMC_TALL_107	PMC_TALL	TALL	0		UNCLEAR																																											TALR	0.954	TALR	0.954	TALLOTHER	0.014	DS_GATA1	0.008
208197680024_R08C01	PMC_TALL_108	PMC_TALL	TALL	0		UNCLEAR																																											TALLOTHER	0.991	TALLOTHER	0.991	BCL11B	0.001	DS_GATA1	0.001
208197680050_R01C01	PMC_TALL_109	PMC_TALL	TALL	0		UNCLEAR																																											TALR	0.996	TALR	0.996	HSTCL	0.001	HL	0.001
208197680050_R02C01	PMC_TALL_110	PMC_TALL	TALL	0		UNCLEAR																																											TALR	0.997	TALR	0.997	TALLOTHER	0.002	BCL11B	0.001
208197680050_R03C01	PMC_TALL_111	PMC_TALL	TALL	0		UNCLEAR																																											UNCLEAR	0	TALR	0.835	CMARROW	0.095	BCL11B	0.032
208197680050_R04C01	PMC_TALL_112	PMC_TALL	TALL	0		UNCLEAR																																											UNCLEAR	0	TALLOTHER	0.679	TALR	0.315	DS_GATA1	0.004
208197680050_R05C01	PMC_TALL_113	PMC_TALL	TALL	0		UNCLEAR																																											TALR	0.997	TALR	0.997	TALLOTHER	0.001	ALCL	0
208197680050_R06C01	PMC_TALL_114	PMC_TALL	TALL	0		UNCLEAR																																											UNCLEAR	0	DS_GATA1	0.546	TALR	0.411	TPLL	0.035
208197680050_R07C01	PMC_TALL_115	PMC_TALL	TALL	0		UNCLEAR																																											TALR	0.996	TALR	0.996	DS_GATA1	0.001	TPLL	0
208197680050_R08C01	PMC_TALL_116	PMC_TALL	TALL	0		UNCLEAR																																											TALLOTHER	0.998	TALLOTHER	0.998	TALR	0.001	ETP	0.001
208197680051_R01C01	PMC_TALL_117	PMC_TALL	TALL	0		UNCLEAR																																											UNCLEAR	0	TALLOTHER	0.841	TALR	0.114	hMDS	0.018
208197680051_R02C01	PMC_TALL_118	PMC_TALL	TALL	0		UNCLEAR																																											ETP	0.989	ETP	0.989	TALLOTHER	0.009	TLGLL	0.001
208197680051_R03C01	PMC_TALL_119	PMC_TALL	TALL	0		UNCLEAR																																											TALLOTHER	0.999	TALLOTHER	0.999	ETP	0.001	TALR	0
208197680051_R04C01	PMC_TALL_120	PMC_TALL	TALL	0		UNCLEAR																																											TALLOTHER	0.997	TALLOTHER	0.997	ETV6MNX1	0.001	ETP	0.001
208197680051_R05C01	PMC_TALL_121	PMC_TALL	TALL	0		UNCLEAR																																											TALR	0.996	TALR	0.996	IGHMYC	0.001	TCF3HLF	0.001
208197680051_R06C01	PMC_TALL_122	PMC_TALL	TALL	0		UNCLEAR																																											TALLOTHER	0.996	TALLOTHER	0.996	TALR	0.001	ETP	0.001
208197680051_R07C01	PMC_TALL_123	PMC_TALL	TALL	0		UNCLEAR																																											TALR	0.948	TALR	0.948	TALLOTHER	0.048	NOTCH1_TLBL	0.001
208197680051_R08C01	PMC_TALL_124	PMC_TALL	TALL	0		UNCLEAR																																											ETP	1	ETP	1	TALLOTHER	0	ETCL_NONSETD2	0
208197680058_R01C01	PMC_TALL_125	PMC_TALL	TALL	0		UNCLEAR																																											TALR	0.997	TALR	0.997	NUP98NSD1	0.001	NOTCH1_TLBL	0
208197680058_R02C01	PMC_TALL_126	PMC_TALL	TALL	0		UNCLEAR																																											TALLOTHER	0.982	TALLOTHER	0.982	DS_GATA1	0.002	TALR	0.002
208197680058_R03C01	PMC_TALL_127	PMC_TALL	TALL	0		UNCLEAR																																											TALLOTHER	0.997	TALLOTHER	0.997	ETP	0.001	NOTCH1_TLBL	0.001
208197680058_R04C01	PMC_TALL_128	PMC_TALL	TALL	0		UNCLEAR																																											TALR	0.999	TALR	0.999	TPLL	0	NOTCH1_TLBL	0
208197680058_R05C01	PMC_TALL_129	PMC_TALL	TALL	0		UNCLEAR																																											UNCLEAR	0	DS_GATA1	0.989	TALLOTHER	0.006	TPLL	0.002
208197680058_R06C01	PMC_TALL_130	PMC_TALL	TALL	0		UNCLEAR																																											TALLOTHER	0.996	TALLOTHER	0.996	TALR	0.002	SZ	0
208197680058_R07C01	PMC_TALL_131	PMC_TALL	TALL	0		UNCLEAR																																											TALLOTHER	0.998	TALLOTHER	0.998	TALR	0.001	NOTCH1_TLBL	0
208197680058_R08C01	PMC_TALL_132	PMC_TALL	TALL	0		UNCLEAR																																											ETP	0.999	ETP	0.999	KMT2AAML_HOXAB	0	TALLOTHER	0
208200170008_R01C01	PMC_TALL_133	PMC_TALL	TALL	0		UNCLEAR																																											TALR	0.998	TALR	0.998	NOTCH1_TLBL	0	IDH	0
208200170008_R02C01	PMC_TALL_134	PMC_TALL	TALL	0		UNCLEAR																																											TALLOTHER	0.997	TALLOTHER	0.997	ETP	0.001	TALR	0.001
208200170008_R03C01	PMC_TALL_135	PMC_TALL	TALL	0		UNCLEAR																																											TALLOTHER	0.992	TALLOTHER	0.992	TALR	0.002	DS_GATA1	0.001
208200170008_R04C01	PMC_TALL_136	PMC_TALL	TALL	0		UNCLEAR																																											TALR	0.996	TALR	0.996	NOTCH1_TLBL	0.001	ETV6MNX1	0.001
208200170008_R05C01	PMC_TALL_137	PMC_TALL	TALL	0		UNCLEAR																																											UNCLEAR	0	ETP	0.54	TALLOTHER	0.46	ETV6RUNX1	0
208200170008_R06C01	PMC_TALL_138	PMC_TALL	TALL	0		UNCLEAR																																											UNCLEAR	0	TALR	0.601	DS_GATA1	0.395	TPLL	0.001
208200170008_R07C01	PMC_TALL_139	PMC_TALL	TALL	0		UNCLEAR																																											TALLOTHER	0.999	TALLOTHER	0.999	ETP	0.001	TALR	0
208200170008_R08C01	PMC_TALL_140	PMC_TALL	TALL	0		UNCLEAR																																											ETP	0.995	ETP	0.995	TALLOTHER	0.001	UBTF_ITD	0.001
208200170032_R01C01	PMC_TALL_141	PMC_TALL	TALL	0		UNCLEAR																																											TALR	0.988	TALR	0.988	TALLOTHER	0.004	DS_GATA1	0.003
208200170032_R02C01	PMC_TALL_142	PMC_TALL	TALL	0		UNCLEAR																																											TALLOTHER	0.997	TALLOTHER	0.997	ETP	0.001	TALR	0
208200170032_R03C01	PMC_TALL_143	PMC_TALL	TALL	0		UNCLEAR																																											TALR	0.996	TALR	0.996	CBFA2T3GLIS2	0.001	HSTCL	0
208200170032_R04C01	PMC_TALL_144	PMC_TALL	TALL	0		UNCLEAR																																											ETP	0.998	ETP	0.998	TALLOTHER	0.001	ETV6MNX1	0
208200170032_R05C01	PMC_TALL_145	PMC_TALL	TALL	0		UNCLEAR																																											UNCLEAR	0	TALLOTHER	0.608	ETP	0.392	MEF2D	0
208200170032_R06C01	PMC_TALL_146	PMC_TALL	TALL	0		UNCLEAR																																											TALR	0.994	TALR	0.994	DS_GATA1	0.002	SZ	0.001
208200170032_R07C01	PMC_TALL_147	PMC_TALL	TALL	0		UNCLEAR																																											UNCLEAR	0	TALLOTHER	0.941	PAX5P80R	0.026	IGHMYC	0.016
208200170032_R08C01	PMC_TALL_148	PMC_TALL	TALL	0		UNCLEAR																																											TALR	0.998	TALR	0.998	TALLOTHER	0.001	CLYMPH	0.001
208200170045_R01C01	PMC_TALL_149	PMC_TALL	TALL	0		UNCLEAR																																											TALLOTHER	0.997	TALLOTHER	0.997	ETP	0.001	HTLV1_ATL	0.001
208200170045_R02C01	PMC_TALL_150	PMC_TALL	TALL	0		UNCLEAR																																											TALR	0.98	TALR	0.98	DS_GATA1	0.015	CBFA2T3GLIS2	0.001
208200170045_R03C01	PMC_TALL_151	PMC_TALL	TALL	0		UNCLEAR																																											TALLOTHER	0.987	TALLOTHER	0.987	ETP	0.004	TALR	0.004
208200170045_R04C01	PMC_TALL_152	PMC_TALL	TALL	0		UNCLEAR																																											TALLOTHER	0.999	TALLOTHER	0.999	TALR	0	ETP	0
208200170045_R05C01	PMC_TALL_153	PMC_TALL	TALL	0		UNCLEAR																																											TALLOTHER	0.998	TALLOTHER	0.998	BCL11B	0.001	TALR	0
208200170045_R06C01	PMC_TALL_154	PMC_TALL	TALL	0		UNCLEAR																																											TALR	0.999	TALR	0.999	HL	0.001	TALLOTHER	0
208200170045_R07C01	PMC_TALL_155	PMC_TALL	TALL	0		UNCLEAR																																											UNCLEAR	0	TALLOTHER	0.725	ETP	0.275	BCL11B	0
208200170045_R08C01	PMC_TALL_156	PMC_TALL	TALL	0		UNCLEAR																																											UNCLEAR	0	TALLOTHER	0.998	hMDS	0.001	BCL11B	0.001
209477100009_R06C01	PMGBS107ABI	MaximaBiobank_Lamprey	JMML	0		UNCLEAR																																											UNCLEAR	0	JMMLl	0.728	AMKL_MIXED	0.27	CMARROW	0.001
209477100009_R07C01	PMABS000HEF	MaximaBiobank_Lamprey	BCPALL	8		TCF3HLF																																											TCF3HLF	0.339	IGHMYC	0.574	TCF3HLF	0.339	NUTM1	0.022
209477100009_R08C01	PMGBS442AAE	MaximaBiobank_Lamprey	BCPALL	0		ANEUPLOIDY																																											ANEUPLOIDY	0.97	ANEUPLOIDY	0.97	iAMP21	0.011	PAX5ALT	0.005
209477100034_R01C01	PMGBS484AAB	MaximaBiobank_Lamprey	AML	0		UBTF_ITD																																											UBTF_ITD	0.973	UBTF_ITD	0.973	NPM1	0.009	hMDS	0.007
209477100034_R02C01	PMGBS670ADS	MaximaBiobank_Lamprey	AML	0		UBTF_ITD																																											UBTF_ITD	0.905	UBTF_ITD	0.905	NUP98NSD1	0.059	CMARROW	0.014
209477100034_R03C01	PMGBS246ADX	MaximaBiobank_Lamprey	CML	0		CML																																											CML	0.986	CML	0.986	nphMPN	0.005	AMKL_MIXED	0.001
209477100034_R04C01	PMGBS982ACS	MaximaBiobank_Lamprey	BCPALL	0		ANEUPLOIDY																																											ANEUPLOIDY	0.958	ANEUPLOIDY	0.958	iAMP21	0.032	BCRABL1_LIKE	0.005
209477100034_R05C01	PMGBS561ACG	MaximaBiobank_Lamprey	JMML	0		UNCLEAR																																											UNCLEAR	0	JMMLh	1	hMDS	0	JMMLm	0
209477100034_R06C01	PMGBS622ACQ	MaximaBiobank_Lamprey	CML	0		CML																																											CML	0.981	CML	0.981	nphMPN	0.005	AMKL_MIXED	0.002
209742200040_R01C01	PMGBS093AHF	MaximaBiobank_Lamprey	BCPALL	8		TCF3HLF																																											TCF3HLF	0.556	TCF3HLF	0.556	IGHMYC	0.356	NUTM1	0.043
209742200040_R02C01	PMGBS983AHE	MaximaBiobank_Lamprey	CML	0		CML																																											CML	0.923	CML	0.923	AMKL_MIXED	0.034	CMARROW	0.009
209742200040_R03C01	PMGBS315AGK	MaximaBiobank_Lamprey	JMML	0		UNCLEAR																																											UNCLEAR	0	JMMLh	0.585	hMDS	0.369	JMMLm	0.014
209742200040_R04C01	PMGBS418AHJ	MaximaBiobank_Lamprey	JMML	0		UNCLEAR																																											UNCLEAR	0	JMMLh	0.519	JMMLm	0.466	hMDS	0.012
209742200040_R05C01	PMGBS262AHK	MaximaBiobank_Lamprey	AML	0		UBTF_ITD																																											UBTF_ITD	0.973	UBTF_ITD	0.973	NUP98NSD1	0.006	NPM1	0.005
209742200040_R06C01	PMGBS874AAY	MaximaBiobank_Lamprey	CML	0		CML																																											CML	0.986	CML	0.986	nphMPN	0.008	DS_GATA1	0.001
209742200040_R07C01	PMGBS636AAY	MaximaBiobank_Lamprey	CML	0		CML																																											CML	0.99	CML	0.99	nphMPN	0.004	CMARROW	0.001
209742200040_R08C01	PMGBS996AAR	MaximaBiobank_Lamprey	CML	0		CML																																											CML	0.987	CML	0.987	nphMPN	0.008	AMKL_MIXED	0.001
209477100034_R07C01	PMGBS484ABK	MaximaBiobank_Lamprey	AML	12		DS_GATA1																																											DS_GATA1	0.945	DS_GATA1	0.945	AMKL_MIXED	0.048	CLYMPH	0.001
209477100034_R08C01	PMGBS304ABI	MaximaBiobank_Lamprey	JMML	0		UNCLEAR																																											UNCLEAR	0	JMMLh	0.582	hMDS	0.375	ETV6MNX1	0.026
209742200159_R03C01	PMABS000IEW	MaximaBiobank_Lamprey	AML	12		DS_GATA1																																											DS_GATA1	0.994	DS_GATA1	0.994	AMKL_MIXED	0.001	CMARROW	0.001
209742200159_R04C01	PMGBS210ABD	MaximaBiobank_Lamprey	BCPALL	0		IGHMYC																																											IGHMYC	0.994	IGHMYC	0.994	ANEUPLOIDY	0.001	NUTM1	0.001
209742200159_R05C01	PMGBS697ABC	MaximaBiobank_Lamprey	AML	12		DS_GATA1																																											DS_GATA1	0.997	DS_GATA1	0.997	IGHMYC	0	AMKL_MIXED	0
209742200159_R06C01	PMGBS579ABE	MaximaBiobank_Lamprey	BCPALL	0		ANEUPLOIDY																																											ANEUPLOIDY	0.731	ANEUPLOIDY	0.731	NUTM1	0.096	TCF3HLF	0.049
209742200159_R07C01	PMGBS224ABB	MaximaBiobank_Lamprey	JMML	0		UNCLEAR																																											UNCLEAR	0	JMMLm	0.999	CML	0	DS_GATA1	0
209742200159_R08C01	PMGBS499AHG	MaximaBiobank_Lamprey	CML	0		CML																																											CML	0.716	CML	0.716	nphMPN	0.085	CMARROW	0.07
209742200004_R07C01	PMGBS741ACX	MaximaBiobank_Lamprey	AML	0		UBTF_ITD																																											UBTF_ITD	0.973	UBTF_ITD	0.973	NPM1	0.012	DEKNUP214	0.003
209742200004_R08C01	PMGBS555ADY	MaximaBiobank_Lamprey	CML	1		CML																																											CML	0.942	CML	0.942	nphMPN	0.016	DS_GATA1	0.007
209742200047_R02C01	PMGBS113ADE	MaximaBiobank_Lamprey	AML	8		DS_GATA1																																											DS_GATA1	0.98	DS_GATA1	0.98	AMKL_MIXED	0.005	KMT2AAML_HMX3	0.004
209742200047_R03C01	PMGBS225ACK	MaximaBiobank_Lamprey	AML	0		UBTF_ITD																																											UBTF_ITD	0.849	UBTF_ITD	0.849	NPM1	0.079	CMARROW	0.052
209742200047_R04C01	PMGBS182AEI	MaximaBiobank_Lamprey	BCPALL	0		IGHMYC																																											IGHMYC	0.994	IGHMYC	0.994	TCF3HLF	0.002	HCL	0.001
209742200047_R05C01	PMGBS941AEH	MaximaBiobank_Lamprey	BCPALL	12		IGHMYC																																											IGHMYC	0.962	IGHMYC	0.962	CLYMPH	0.006	DS_GATA1	0.006
209742200047_R06C01	PMGBS235AHI	MaximaBiobank_Lamprey	CML	0		CML																																											CML	0.989	CML	0.989	nphMPN	0.005	ET	0.001
209742200047_R07C01	PMGBS719AGI	MaximaBiobank_Lamprey	JMML	0		UNCLEAR																																											UNCLEAR	0	JMMLh	0.974	hMDS	0.013	ETV6MNX1	0.012
209742200047_R08C01	PMGBS128AFM	MaximaBiobank_Lamprey	CML	0		CML																																											CML	0.966	CML	0.966	CMARROW	0.011	AMKL_MIXED	0.005
209742200147_R06C01	PMGBS789AEW	MaximaBiobank_Lamprey	AML	8		DS_GATA1																																											DS_GATA1	0.216	AMKL_MIXED	0.77	DS_GATA1	0.216	hMDS	0.002
209742200147_R07C01	PMRBS000DUU	MaximaBiobank_Lamprey	BCPALL	12		TCF3HLF																																											TCF3HLF	0.976	TCF3HLF	0.976	IGHMYC	0.012	BCRABL1	0.005
209742200147_R08C01	PMRBS000DUV	MaximaBiobank_Lamprey	BCPALL	12		TCF3HLF																																											TCF3HLF	0.357	TCF3HLF	0.357	PAX5ALT	0.344	NUTM1	0.19
209742200141_R08C01	PMRBS000DUW	MaximaBiobank_Lamprey	BCPALL	12		TCF3HLF																																											TCF3HLF	0.935	TCF3HLF	0.935	TCF3PBX1	0.033	IGHMYC	0.01
GSM9426303_204070090077_R01C01	Patient_1_GSE315367	GSE315367	AML	0		UNCLEAR																																											UNCLEAR	0	NUP98NSD1	0.499	KMT2AAML_NPM1NUP98	0.358	NPM1_MIX	0.068
GSM9426304_204070090077_R02C01	Patient_1_GSE315367	GSE315367	CONTROL	0		CMARROW																																											CMARROW	0.728	CMARROW	0.728	CBLOOD	0.1	AMKL_MIXED	0.084
GSM9426305_204070090077_R03C01	Patient_1_GSE315367	GSE315367	CONTROL	1		CMARROW																																											CMARROW	0.178	CBLOOD	0.715	CMARROW	0.178	IDH	0.045
GSM9426306_204070090077_R04C01	Patient_1_GSE315367	GSE315367	AML	0		UNCLEAR																																											UNCLEAR	0	hMDS	0.91	CBLOOD	0.078	CMARROW	0.007
GSM9426307_204070090090_R01C01	Patient_2_GSE315367	GSE315367	AML	0		UNCLEAR																																											NPM1	0.989	NPM1	0.989	KMT2AAML_MECOM	0.004	UBTF_ITD	0.002
GSM9426308_204070090090_R02C01	Patient_2_GSE315367	GSE315367	CONTROL	0		CMARROW																																											CMARROW	0.388	CMARROW	0.388	CBLOOD	0.252	IDH	0.249
GSM9426309_204070090090_R03C01	Patient_2_GSE315367	GSE315367	CONTROL	2		CMARROW																																											CMARROW	0.331	CMARROW	0.331	IDH	0.291	CBLOOD	0.155
GSM9426310_204070090090_R04C01	Patient_2_GSE315367	GSE315367	AML	0		UNCLEAR																																											NPM1	0.985	NPM1	0.985	UBTF_ITD	0.005	KMT2AAML_HOXAB	0.002
GSM9426311_204070090077_R05C01	Patient_3_GSE315367	GSE315367	AML	0		UNCLEAR																																											NPM1	0.973	NPM1	0.973	KMT2AAML_HOXAB	0.014	KMT2AAML_MECOM	0.003
GSM9426312_204070090077_R06C01	Patient_3_GSE315367	GSE315367	CONTROL	0		CMARROW																																											CMARROW	0.251	CBLOOD	0.401	CMARROW	0.251	lMDS	0.188
GSM9426313_204070090077_R07C01	Patient_3_GSE315367	GSE315367	AML	0		UNCLEAR																																											UNCLEAR	0	NPM1_MIX	0.486	KMT2AAML_NPM1NUP98	0.397	CMARROW	0.098
GSM9426314_204070090077_R08C01	Patient_3_GSE315367	GSE315367	CONTROL	5		CMARROW																																											CMARROW	0.413	CMARROW	0.413	lMDS	0.32	CBLOOD	0.083
GSM9426315_204070090090_R05C01	Patient_4_GSE315367	GSE315367	AML	0		UNCLEAR																																											UNCLEAR	0	IDH	0.63	CMARROW	0.34	hMDS	0.023
GSM9426316_204070090090_R06C01	Patient_4_GSE315367	GSE315367	CONTROL	0		CMARROW																																											CMARROW	0.769	CMARROW	0.769	lMDS	0.145	AMKL_MIXED	0.037
GSM9426317_204070090090_R07C01	Patient_4_GSE315367	GSE315367	AML	0		UNCLEAR																																											UNCLEAR	0	hMDS	0.457	CBLOOD	0.378	CMARROW	0.164
GSM9426318_204070090090_R08C01	Patient_4_GSE315367	GSE315367	CONTROL	0		CMARROW																																											CMARROW	0.479	CMARROW	0.479	CBLOOD	0.365	IDH	0.035
GSM9426319_204776830099_R01C01	Patient_5_GSE315367	GSE315367	AML	0		UNCLEAR																																											UNCLEAR	0	IDH	0.567	CMARROW	0.429	HL	0.002
GSM9426320_204776830099_R02C01	Patient_5_GSE315367	GSE315367	CONTROL	0		CBLOOD																																											CBLOOD	0.872	CBLOOD	0.872	CMARROW	0.059	ET	0.036
GSM9426321_204776830099_R03C01	Patient_5_GSE315367	GSE315367	CONTROL	0		CBLOOD																																											CBLOOD	0.849	CBLOOD	0.849	CMARROW	0.097	ET	0.018
GSM9426322_204776840059_R05C01	Patient_6_GSE315367	GSE315367	AML	0		UNCLEAR																																											UNCLEAR	0	hMDS	0.988	CBLOOD	0.007	IDH	0.004
GSM9426323_204776840059_R06C01	Patient_6_GSE315367	GSE315367	CONTROL	0		CBLOOD																																											CBLOOD	0.656	CBLOOD	0.656	ET	0.192	CMARROW	0.06
GSM9426324_204776840059_R07C01	Patient_6_GSE315367	GSE315367	CONTROL	0		CBLOOD																																											CBLOOD	0.162	ET	0.808	CBLOOD	0.162	CMARROW	0.004
GSM9426325_204776850065_R05C01	Patient_7_GSE315367	GSE315367	AML	0		UNCLEAR																																											RUNX1RUNX1T1	0.993	RUNX1RUNX1T1	0.993	CBFBMYH11	0.003	BCL11B	0.001
GSM9426326_204776850065_R06C01	Patient_7_GSE315367	GSE315367	CONTROL	0		CBLOOD																																											CBLOOD	0.884	CBLOOD	0.884	CMARROW	0.038	ET	0.031
GSM9426327_204776850065_R07C01	Patient_7_GSE315367	GSE315367	CONTROL	0		CBLOOD																																											CBLOOD	0.278	ET	0.671	CBLOOD	0.278	CMARROW	0.009
GSM9426328_204776830099_R04C01	Patient_8_GSE315367	GSE315367	AML	0		UNCLEAR																																											UNCLEAR	0	hMDS	0.994	CBLOOD	0.003	CMARROW	0.002
GSM9426329_204776830099_R05C01	Patient_8_GSE315367	GSE315367	CONTROL	0		CBLOOD																																											CBLOOD	0.831	CBLOOD	0.831	CML	0.068	ET	0.037
GSM9426330_204776830099_R06C01	Patient_8_GSE315367	GSE315367	CONTROL	0		CBLOOD																																											CBLOOD	0.838	CBLOOD	0.838	CML	0.091	ET	0.023
GSM9426331_204776830048_R08C01	Patient_9_GSE315367	GSE315367	AML	0		UNCLEAR																																											NPM1_DNMT3A	0.98	NPM1_DNMT3A	0.98	RUNX1RUNX1T1	0.01	NPM1	0.006
GSM9426332_204776830018_R01C01	Patient_9_GSE315367	GSE315367	CONTROL	0		CBLOOD																																											CBLOOD	0.687	CBLOOD	0.687	CMARROW	0.113	CML	0.051
GSM9426333_204776830018_R02C01	Patient_9_GSE315367	GSE315367	CONTROL	0		CBLOOD																																											CBLOOD	0.716	CBLOOD	0.716	CMARROW	0.139	lMDS	0.074
GSM9426334_204776830048_R02C01	Patient_10_GSE315367	GSE315367	AML	0		UNCLEAR																																											IDH	0.97	IDH	0.97	lMDS	0.008	CBLOOD	0.006
GSM9426335_204776830048_R03C01	Patient_10_GSE315367	GSE315367	CONTROL	0		CBLOOD																																											CBLOOD	0.837	CBLOOD	0.837	ET	0.051	CMARROW	0.049
GSM9426336_204776830048_R04C01	Patient_10_GSE315367	GSE315367	CONTROL	0		CBLOOD																																											CBLOOD	0.87	CBLOOD	0.87	CMARROW	0.054	ET	0.034
GSM9426337_204776830048_R05C01	Patient_11_GSE315367	GSE315367	AML	0		UNCLEAR																																											BCL11B	0.991	BCL11B	0.991	KMT2AAML_HOXAB	0.001	CEBPA	0.001
GSM9426338_204776830048_R06C01	Patient_11_GSE315367	GSE315367	CONTROL	0		CBLOOD																																											CBLOOD	0.804	CBLOOD	0.804	CMARROW	0.087	lMDS	0.022
GSM9426339_204776830048_R07C01	Patient_11_GSE315367	GSE315367	CONTROL	0		CBLOOD																																											CBLOOD	0.844	CBLOOD	0.844	CMARROW	0.079	ET	0.017
GSM9426340_204776850065_R01C01	Patient_12_GSE315367	GSE315367	AML	0		UNCLEAR																																											ETP	0.996	ETP	0.996	ZNF384	0.001	BCL11B	0.001
GSM9426341_204776850065_R02C01	Patient_12_GSE315367	GSE315367	CONTROL	0		CBLOOD																																											CBLOOD	0.891	CBLOOD	0.891	CMARROW	0.044	ET	0.014
GSM9426342_204776850065_R03C01	Patient_12_GSE315367	GSE315367	CONTROL	0		CBLOOD																																											CBLOOD	0.874	CBLOOD	0.874	CMARROW	0.048	CBFBMYH11	0.015
GSM9426343_204776840059_R01C01	Patient_13_GSE315367	GSE315367	AML	0		UNCLEAR																																											KMT2AAML_HMX3	0.997	KMT2AAML_HMX3	0.997	KMT2AAML_MECOM	0.001	NPM1_DNMT3A	0.001
GSM9426344_204776840059_R02C01	Patient_13_GSE315367	GSE315367	CONTROL	0		CBLOOD																																											CBLOOD	0.872	CBLOOD	0.872	CMARROW	0.059	IDH	0.009
GSM9426345_204776840059_R03C01	Patient_13_GSE315367	GSE315367	CONTROL	0		CBLOOD																																											CBLOOD	0.916	CBLOOD	0.916	CMARROW	0.036	ET	0.01
GSM9426346_204776830099_R07C01	Patient_14_GSE315367	GSE315367	AML	0		UNCLEAR																																											NPM1_IDH	0.994	NPM1_IDH	0.994	IDH	0.001	TCF3PBX1	0.001
GSM9426347_204776830099_R08C01	Patient_14_GSE315367	GSE315367	CONTROL	0		CBLOOD																																											CBLOOD	0.798	CBLOOD	0.798	ET	0.098	CMARROW	0.036
GSM9426348_204776830048_R01C01	Patient_14_GSE315367	GSE315367	CONTROL	0		CBLOOD																																											CBLOOD	0.755	CBLOOD	0.755	ET	0.184	CMARROW	0.029
GSM9428843_200516380023_R04C01	GSE315451_1	GSE315451	MDS	0		lMDS																																											lMDS	0.957	lMDS	0.957	CMARROW	0.008	CBLOOD	0.006
GSM9428844_200516380023_R05C01	GSE315451_2	GSE315451	MDS	0		lMDS																																											lMDS	0.835	lMDS	0.835	TLGLL	0.142	CBLOOD	0.008
GSM9428845_200516380023_R06C01	GSE315451_3	GSE315451	MDS	0		lMDS																																											lMDS	0.975	lMDS	0.975	hMDS	0.012	CMML	0.003
GSM9428846_200516380023_R07C01	GSE315451_4	GSE315451	MDS	0		lMDS																																											lMDS	0.904	lMDS	0.904	DLBCL_MLBCL	0.024	FTHCL	0.017
GSM9428847_200516380023_R08C01	GSE315451_5	GSE315451	MDS	0		lMDS																																											lMDS	0.965	lMDS	0.965	IDH	0.01	hMDS	0.007
GSM9428848_200516380027_R01C01	GSE315451_6	GSE315451	MDS	0		lMDS																																											lMDS	0.97	lMDS	0.97	CMARROW	0.009	IDH	0.004
GSM9428849_200516380027_R02C01	GSE315451_7	GSE315451	MDS	0		lMDS																																											lMDS	0.846	lMDS	0.846	CBLOOD	0.087	TLGLL	0.023
GSM9428850_200516380027_R03C01	GSE315451_8	GSE315451	MDS	0		lMDS																																											lMDS	0.976	lMDS	0.976	IDH	0.008	CML	0.003
GSM9428851_200516380027_R04C01	GSE315451_9	GSE315451	MDS	0		lMDS																																											lMDS	0.952	lMDS	0.952	CMARROW	0.03	AMKL_MIXED	0.004
GSM9428852_200516380027_R05C01	GSE315451_10	GSE315451	MDS	0		lMDS																																											lMDS	0.972	lMDS	0.972	IDH	0.007	TLGLL	0.005
GSM9428853_200516380027_R06C01	GSE315451_11	GSE315451	MDS	0		lMDS																																											lMDS	0.897	lMDS	0.897	CBLOOD	0.064	IDH	0.012
GSM9428854_200516380027_R07C01	GSE315451_12	GSE315451	MDS	1		lMDS																																											lMDS	0.001	TLGLL	0.979	ENKTL	0.013	ETCL_NONSETD2	0.003
GSM9428855_200516380027_R08C01	GSE315451_13	GSE315451	MDS	0		lMDS																																											lMDS	0.97	lMDS	0.97	hMDS	0.012	IDH	0.007
GSM9428856_200516380037_R01C01	GSE315451_14	GSE315451	MDS	0		lMDS																																											lMDS	0.97	lMDS	0.97	IDH	0.009	hMDS	0.006
GSM9428857_200516380037_R02C01	GSE315451_15	GSE315451	MDS	6		lMDS																																											lMDS	0.653	lMDS	0.653	CBLOOD	0.205	ET	0.087
GSM9428858_200516380037_R03C01	GSE315451_16	GSE315451	MDS	0		lMDS																																											lMDS	0.967	lMDS	0.967	CML	0.013	IDH	0.006
GSM9428859_200516380037_R04C01	GSE315451_17	GSE315451	MDS	0		lMDS																																											lMDS	0.984	lMDS	0.984	CMML	0.003	IDH	0.003
GSM9428860_200516380037_R05C01	GSE315451_18	GSE315451	MDS	6		lMDS																																											UNCLEAR	0.234	CBLOOD	0.755	hMDS	0.234	CML	0.006
GSM9428861_200516380037_R06C01	GSE315451_19	GSE315451	MDS	0		lMDS																																											lMDS	0.962	lMDS	0.962	IDH	0.016	hMDS	0.003
GSM9428862_200516380037_R07C01	GSE315451_20	GSE315451	MDS	0		lMDS																																											lMDS	0.943	lMDS	0.943	CBLOOD	0.019	IDH	0.014
GSM9428863_200516380037_R08C01	GSE315451_21	GSE315451	MDS	0		lMDS																																											lMDS	0.964	lMDS	0.964	hMDS	0.019	CML	0.007
GSM9428864_200514040026_R01C01	GSE315451_22	GSE315451	MDS	0		lMDS																																											lMDS	0.971	lMDS	0.971	hMDS	0.011	AMKL_MIXED	0.007
GSM9428865_200514040026_R02C01	GSE315451_23	GSE315451	MDS	0		lMDS																																											lMDS	0.121	hMDS	0.853	lMDS	0.121	IDH	0.005
GSM9428866_200514040026_R03C01	GSE315451_24	GSE315451	MDS	0		lMDS																																											lMDS	0.94	lMDS	0.94	TLGLL	0.026	IDH	0.008
GSM9428867_200514040026_R04C01	GSE315451_25	GSE315451	MDS	0		lMDS																																											lMDS	0.529	lMDS	0.529	hMDS	0.426	IDH	0.022
GSM9428868_200514040026_R05C01	GSE315451_26	GSE315451	MDS	5		lMDS																																											lMDS	0.279	CBLOOD	0.692	lMDS	0.279	ET	0.007
GSM9428869_200514040026_R06C01	GSE315451_27	GSE315451	MDS	0		lMDS																																											lMDS	0.908	lMDS	0.908	IDH	0.069	FTHCL	0.004
GSM9428870_200514040026_R07C01	GSE315451_28	GSE315451	MDS	0		lMDS																																											lMDS	0.922	lMDS	0.922	CBLOOD	0.031	IDH	0.017
GSM9428871_200514040026_R08C01	GSE315451_29	GSE315451	MDS	0		lMDS																																											lMDS	0.919	lMDS	0.919	CML	0.049	IDH	0.008
GSM9428872_200514030080_R01C01	GSE315451_30	GSE315451	MDS	0		lMDS																																											lMDS	0.949	lMDS	0.949	ET	0.009	hMDS	0.009
GSM9428873_200514030080_R02C01	GSE315451_31	GSE315451	MDS	0		lMDS																																											lMDS	0.931	lMDS	0.931	IDH	0.024	TLGLL	0.011
GSM9428874_200514030080_R03C01	GSE315451_32	GSE315451	MDS	0		lMDS																																											lMDS	0.941	lMDS	0.941	IDH	0.02	ET	0.009
GSM9428875_200514030080_R04C01	GSE315451_33	GSE315451	MDS	0		lMDS																																											lMDS	0.84	lMDS	0.84	CML	0.052	CBLOOD	0.05
GSM9428876_200514030080_R05C01	GSE315451_34	GSE315451	MDS	0		lMDS																																											lMDS	0.942	lMDS	0.942	IDH	0.022	ALCL	0.009
GSM9428877_200514030080_R06C01	GSE315451_35	GSE315451	MDS	0		lMDS																																											lMDS	0.951	lMDS	0.951	hMDS	0.029	IDH	0.008
GSM9428878_200514030080_R07C01	GSE315451_36	GSE315451	MDS	0		lMDS																																											lMDS	0.877	lMDS	0.877	IDH	0.094	CBLOOD	0.004
GSM9428879_200514030080_R08C01	GSE315451_37	GSE315451	MDS	0		lMDS																																											lMDS	0.967	lMDS	0.967	IDH	0.007	CML	0.006
GSM9428880_200516380100_R01C01	GSE315451_38	GSE315451	MDS	0		lMDS																																											lMDS	0.965	lMDS	0.965	hMDS	0.012	CML	0.011
GSM9428881_200516380100_R02C01	GSE315451_39	GSE315451	MDS	0		lMDS																																											lMDS	0.007	IDH	0.97	lMDS	0.007	CML	0.004
GSM9428882_200516380100_R03C01	GSE315451_40	GSE315451	MDS	5		lMDS																																											lMDS	0.053	UBTF_ITD	0.461	NPM1	0.165	IDH	0.122
GSM9428883_200516380100_R04C01	GSE315451_41	GSE315451	MDS	0		lMDS																																											lMDS	0.964	lMDS	0.964	IDH	0.013	TLGLL	0.005
GSM9428884_200516380100_R05C01	GSE315451_42	GSE315451	MDS	0		lMDS																																											lMDS	0.911	lMDS	0.911	IDH	0.072	hMDS	0.007
GSM9428885_200516380100_R06C01	GSE315451_43	GSE315451	MDS	5		lMDS																																											UNCLEAR	0.253	CML	0.689	hMDS	0.253	CMARROW	0.045
GSM9428886_200516380100_R07C01	GSE315451_44	GSE315451	MDS	0		lMDS																																											lMDS	0.949	lMDS	0.949	hMDS	0.028	KMT2AAML_HOXAB	0.005
GSM9428887_200516380100_R08C01	GSE315451_45	GSE315451	MDS	0		lMDS																																											lMDS	0.969	lMDS	0.969	CML	0.009	hMDS	0.007
GSM9428888_200514040034_R01C01	GSE315451_46	GSE315451	MDS	0		lMDS																																											lMDS	0.906	lMDS	0.906	CMARROW	0.047	CBLOOD	0.009
GSM9428889_200514040034_R02C01	GSE315451_47	GSE315451	MDS	0		lMDS																																											lMDS	0.981	lMDS	0.981	hMDS	0.004	CMARROW	0.002
GSM9428890_200514040034_R03C01	GSE315451_48	GSE315451	MDS	9		lMDS																																											lMDS	0.759	lMDS	0.759	CBLOOD	0.199	CMARROW	0.008
GSM9428891_200514040034_R04C01	GSE315451_49	GSE315451	MDS	0		lMDS																																											lMDS	0.828	lMDS	0.828	hMDS	0.137	CML	0.011
GSM9428892_200514040034_R05C01	GSE315451_50	GSE315451	MDS	0		lMDS																																											lMDS	0.892	lMDS	0.892	IDH	0.049	CBLOOD	0.024
GSM9428893_200514040034_R06C01	GSE315451_51	GSE315451	MDS	6		lMDS																																											lMDS	0.558	lMDS	0.558	CBLOOD	0.417	IDH	0.004
GSM9428894_200514040034_R07C01	GSE315451_52	GSE315451	MDS	0		lMDS																																											lMDS	0.965	lMDS	0.965	IDH	0.018	ALCL	0.003
GSM9428895_200514040034_R08C01	GSE315451_53	GSE315451	MDS	0		lMDS																																											lMDS	0.929	lMDS	0.929	CBLOOD	0.025	TLGLL	0.017
GSM9428896_200514040110_R01C01	GSE315451_54	GSE315451	MDS	0		lMDS																																											lMDS	0.985	lMDS	0.985	hMDS	0.006	CML	0.002
GSM9428897_200514040110_R02C01	GSE315451_55	GSE315451	MDS	0		lMDS																																											lMDS	0.938	lMDS	0.938	IDH	0.028	hMDS	0.016
GSM9428898_200514040110_R03C01	GSE315451_56	GSE315451	MDS	0		lMDS																																											lMDS	0.951	lMDS	0.951	CML	0.013	hMDS	0.011
GSM9428899_200514040110_R04C01	GSE315451_57	GSE315451	MDS	0		lMDS																																											lMDS	0.893	lMDS	0.893	CML	0.042	IDH	0.029
GSM9428900_200516380048_R07C01	GSE315451_58	GSE315451	CML	0		CML																																											CML	0.983	CML	0.983	ET	0.005	nphMPN	0.004
GSM9428901_200516380048_R08C01	GSE315451_59	GSE315451	CML	0		CML																																											CML	0.988	CML	0.988	ET	0.003	nphMPN	0.002
GSM9428902_200516380060_R01C01	GSE315451_60	GSE315451	CML	0		CML																																											CML	0.986	CML	0.986	nphMPN	0.004	lMDS	0.002
GSM9428903_200516380060_R02C01	GSE315451_61	GSE315451	CML	0		CML																																											CML	0.986	CML	0.986	nphMPN	0.005	lMDS	0.002
GSM9428904_200516380060_R03C01	GSE315451_62	GSE315451	CML	0		CML																																											CML	0.99	CML	0.99	nphMPN	0.003	ET	0.001
GSM9428905_200516380060_R04C01	GSE315451_63	GSE315451	CML	5		CML																																											UNCLEAR	0	CBLOOD	0.875	hMDS	0.092	CMARROW	0.018
GSM9428906_200516380060_R05C01	GSE315451_64	GSE315451	CML	0		CML																																											CML	0.982	CML	0.982	ET	0.004	nphMPN	0.003
GSM9428907_200516380060_R06C01	GSE315451_65	GSE315451	CML	0		CML																																											CML	0.987	CML	0.987	ET	0.003	nphMPN	0.003
GSM9428908_200516380060_R07C01	GSE315451_66	GSE315451	CML	0		CML																																											CML	0.991	CML	0.991	nphMPN	0.001	lMDS	0.001
GSM9428909_200516380060_R08C01	GSE315451_67	GSE315451	CML	0		CML																																											CML	0.974	CML	0.974	ET	0.007	nphMPN	0.006
GSM9428910_200516380144_R01C01	GSE315451_68	GSE315451	CML	0		CML																																											CML	0.975	CML	0.975	lMDS	0.007	nphMPN	0.004
GSM9428911_200516380144_R04C01	GSE315451_69	GSE315451	CML	0		CML																																											CML	0.983	CML	0.983	nphMPN	0.004	ET	0.002
GSM9428912_200516380144_R05C01	GSE315451_70	GSE315451	CML	0		CML																																											CML	0.903	CML	0.903	ET	0.06	lMDS	0.017
GSM9428913_200516380144_R06C01	GSE315451_71	GSE315451	CML	0		CML																																											CML	0.993	CML	0.993	nphMPN	0.002	ET	0.001
GSM9428914_200516380144_R08C01	GSE315451_72	GSE315451	CML	0		CML																																											CML	0.974	CML	0.974	nphMPN	0.006	ET	0.003
GSM9428915_200516380181_R01C01	GSE315451_73	GSE315451	CML	0		CML																																											CML	0.98	CML	0.98	nphMPN	0.003	ET	0.003
GSM9428916_200516380181_R03C01	GSE315451_74	GSE315451	CML	0		CML																																											CML	0.989	CML	0.989	nphMPN	0.002	ET	0.002
GSM9428917_200516380181_R04C01	GSE315451_75	GSE315451	CML	0		CML																																											CML	0.985	CML	0.985	nphMPN	0.004	lMDS	0.003
GSM9428918_200516380181_R05C01	GSE315451_76	GSE315451	CML	0		CML																																											CML	0.989	CML	0.989	nphMPN	0.001	AMKL_MIXED	0.001
GSM9428919_200516380181_R06C01	GSE315451_77	GSE315451	CML	0		CML																																											CML	0.983	CML	0.983	nphMPN	0.005	ET	0.002
GSM9428920_200516380181_R07C01	GSE315451_78	GSE315451	CML	0		CML																																											CML	0.976	CML	0.976	ET	0.005	AMKL_MIXED	0.003
GSM9428921_200516380181_R08C01	GSE315451_79	GSE315451	CML	0		CML																																											CML	0.986	CML	0.986	nphMPN	0.005	ET	0.002
GSM9428922_200517480144_R01C01	GSE315451_80	GSE315451	CML	0		CML																																											CML	0.982	CML	0.982	ET	0.003	lMDS	0.003
GSM9428923_200517480144_R02C01	GSE315451_81	GSE315451	CML	0		CML																																											CML	0.96	CML	0.96	AMKL_MIXED	0.007	ET	0.006
GSM9428924_200517480144_R03C01	GSE315451_82	GSE315451	CML	0		CML																																											CML	0.979	CML	0.979	nphMPN	0.005	lMDS	0.003
GSM9428925_200517480144_R04C01	GSE315451_83	GSE315451	CML	0		CML																																											CML	0.428	lMDS	0.557	CML	0.428	nphMPN	0.003
GSM9428926_200517480144_R05C01	GSE315451_84	GSE315451	CML	5		CML																																											lMDS	0.781	lMDS	0.781	CBLOOD	0.115	CML	0.042
GSM9428927_200517480144_R06C01	GSE315451_85	GSE315451	CML	0		CML																																											CML	0.99	CML	0.99	nphMPN	0.002	ET	0.001
GSM9428928_200517480144_R08C01	GSE315451_86	GSE315451	CML	0		CML																																											CML	0.99	CML	0.99	nphMPN	0.003	lMDS	0.001
GSM9428929_200516380003_R01C01	GSE315451_87	GSE315451	CML	0		CML																																											CML	0.986	CML	0.986	nphMPN	0.003	lMDS	0.002
GSM9428930_200516380003_R02C01	GSE315451_88	GSE315451	CML	0		CML																																											CML	0.984	CML	0.984	ET	0.006	nphMPN	0.004
GSM9428931_200516380003_R03C01	GSE315451_89	GSE315451	CML	0		CML																																											CML	0.973	CML	0.973	ET	0.005	lMDS	0.003
GSM9428932_200516380003_R06C01	GSE315451_90	GSE315451	CML	0		CML																																											CML	0.993	CML	0.993	nphMPN	0.002	ET	0.001
GSM9428933_200516380003_R07C01	GSE315451_91	GSE315451	CML	0		CML																																											CML	0.981	CML	0.981	lMDS	0.006	nphMPN	0.002
GSM9428934_200516380003_R08C01	GSE315451_92	GSE315451	CML	0		CML																																											CML	0.988	CML	0.988	nphMPN	0.003	ET	0.002
GSM9428935_200516380189_R01C01	GSE315451_93	GSE315451	CML	0		CML																																											CML	0.983	CML	0.983	nphMPN	0.003	ET	0.003
GSM9428936_200516380189_R02C01	GSE315451_94	GSE315451	CML	0		CML																																											CML	0.99	CML	0.99	nphMPN	0.002	ET	0.001
GSM9428937_200516380189_R03C01	GSE315451_95	GSE315451	CML	0		CML																																											CML	0.992	CML	0.992	nphMPN	0.002	ET	0.002
GSM9428938_200516380189_R04C01	GSE315451_96	GSE315451	CML	0		CML																																											CML	0.987	CML	0.987	nphMPN	0.003	ET	0.003
GSM9428939_200516380189_R05C01	GSE315451_97	GSE315451	CML	0		CML																																											CML	0.986	CML	0.986	ET	0.003	nphMPN	0.003
GSM9428940_200516380189_R06C01	GSE315451_98	GSE315451	CML	0		CML																																											CML	0.99	CML	0.99	ET	0.003	nphMPN	0.001
GSM9428941_200516380189_R07C01	GSE315451_99	GSE315451	CML	0		CML																																											CML	0.985	CML	0.985	nphMPN	0.002	lMDS	0.002
GSM9428942_200516380189_R08C01	GSE315451_100	GSE315451	CML	0		CML																																											CML	0.977	CML	0.977	nphMPN	0.006	ET	0.005
GSM9428943_200517480028_R01C01	GSE315451_101	GSE315451	CML	0		CML																																											CML	0.985	CML	0.985	nphMPN	0.005	ET	0.002
GSM9428944_200517480028_R03C01	GSE315451_102	GSE315451	CML	0		CML																																											CML	0.982	CML	0.982	lMDS	0.005	ET	0.003
GSM9428945_200517480028_R04C01	GSE315451_103	GSE315451	CML	0		CML																																											CML	0.879	CML	0.879	lMDS	0.087	ET	0.006
GSM9428946_200517480028_R05C01	GSE315451_104	GSE315451	CML	0		CML																																											CML	0.988	CML	0.988	lMDS	0.001	AMKL_MIXED	0.001
GSM9428947_200517480028_R06C01	GSE315451_105	GSE315451	CML	0		CML																																											CML	0.988	CML	0.988	nphMPN	0.004	ET	0.003
GSM9428948_200517480028_R07C01	GSE315451_106	GSE315451	CML	0		CML																																											CML	0.984	CML	0.984	nphMPN	0.005	lMDS	0.005
GSM9428949_200517480028_R08C01	GSE315451_107	GSE315451	CML	0		CML																																											CML	0.992	CML	0.992	ET	0.002	nphMPN	0.002
GSM9428950_200517480050_R01C01	GSE315451_108	GSE315451	CML	0		CML																																											CML	0.984	CML	0.984	AMKL_MIXED	0.003	ET	0.003
GSM9428951_200517480050_R02C01	GSE315451_109	GSE315451	CML	0		CML																																											CML	0.754	CML	0.754	lMDS	0.218	IDH	0.004
GSM9428952_200517480050_R03C01	GSE315451_110	GSE315451	CML	0		CML																																											CML	0.977	CML	0.977	ET	0.005	lMDS	0.003
GSM9428953_200517480050_R04C01	GSE315451_111	GSE315451	CML	0		CML																																											CML	0.988	CML	0.988	nphMPN	0.003	ET	0.002
GSM9428954_200517480050_R05C01	GSE315451_112	GSE315451	CML	0		CML																																											CML	0.992	CML	0.992	ET	0.002	nphMPN	0.002
GSM9428955_200517480050_R06C01	GSE315451_113	GSE315451	CML	0		CML																																											CML	0.983	CML	0.983	nphMPN	0.002	lMDS	0.002
GSM9428956_200517480050_R07C01	GSE315451_114	GSE315451	CML	0		CML																																											CML	0.993	CML	0.993	nphMPN	0.002	ET	0.001
GSM9428957_200517480050_R08C01	GSE315451_115	GSE315451	CML	0		CML																																											CML	0.975	CML	0.975	ET	0.008	nphMPN	0.006
GSM9428958_200517480081_R01C01	GSE315451_116	GSE315451	CML	0		CML																																											CML	0.943	CML	0.943	lMDS	0.024	ET	0.006
GSM9428959_200517480081_R03C01	GSE315451_117	GSE315451	CML	0		CML																																											CML	0.99	CML	0.99	ET	0.003	nphMPN	0.002
GSM9428960_200517480081_R04C01	GSE315451_118	GSE315451	CML	0		CML																																											CML	0.983	CML	0.983	nphMPN	0.003	lMDS	0.002
GSM9428961_200517480081_R05C01	GSE315451_119	GSE315451	CML	0		CML																																											CML	0.982	CML	0.982	ET	0.005	nphMPN	0.002
GSM9428962_200517480081_R06C01	GSE315451_120	GSE315451	CML	0		CML																																											CML	0.992	CML	0.992	nphMPN	0.004	lMDS	0.002
GSM9428963_200517480081_R07C01	GSE315451_121	GSE315451	CML	0		CML																																											CML	0.798	CML	0.798	lMDS	0.175	nphMPN	0.003
GSM9428964_200517480081_R08C01	GSE315451_122	GSE315451	CML	0		CML																																											CML	0.988	CML	0.988	nphMPN	0.003	ET	0.002
GSM9428965_200517480137_R01C01	GSE315451_123	GSE315451	CML	0		CML																																											CML	0.983	CML	0.983	nphMPN	0.007	lMDS	0.002
GSM9428966_200517480137_R02C01	GSE315451_124	GSE315451	CML	0		CML																																											CML	0.992	CML	0.992	lMDS	0.002	nphMPN	0.002
GSM9428967_200517480137_R03C01	GSE315451_125	GSE315451	CML	0		CML																																											CML	0.905	CML	0.905	lMDS	0.083	hMDS	0.002
GSM9428968_200517480137_R04C01	GSE315451_126	GSE315451	CML	0		CML																																											CML	0.934	CML	0.934	hMDS	0.037	lMDS	0.011
b407e61c-b3b7-4f13-a6fd-cee2b87955a4_noid	97b79974-cd5c-4af9-abdc-64cd069bb5d5	TCGA_LYMPHOMA	LYMPHOMA	0		UNCLEAR																																											UNCLEAR	0	FTHCL	0.854	CLYMPH	0.061	ALCL	0.06
e6c60745-b789-4898-8d4d-a9e9337cd728_noid	3f5a897d-1eaa-4d4c-8324-27ac07c90927	TCGA_LYMPHOMA	LYMPHOMA	0		DLBCL																																											DLBCL_MLBCL	0.165	FL	0.833	DLBCL_MLBCL	0.165	nebvBL	0.001
8e33f843-2c46-43a6-82ab-80e50219fab8_noid	0030a28c-81aa-44b0-8be0-b35e1dcbf98c	TCGA_LYMPHOMA	LYMPHOMA	0		DLBCL																																											DLBCL_MLBCL	0.995	DLBCL_MLBCL	0.995	MZBL	0.002	FL	0.002
a53e3bcb-d7f3-4fbc-b9f1-4ded4cae6af0_noid	0bf573ac-cd1e-42d8-90cf-b30d7b08679c	TCGA_LYMPHOMA	LYMPHOMA	0		DLBCL																																											DLBCL_MLBCL	0.96	DLBCL_MLBCL	0.96	FL	0.015	HTLV1_ATL	0.008
110489f5-cc49-4e0a-82c5-a069b87def74_noid	0e251c03-bf86-4ed8-b45d-3cbc97160502	TCGA_LYMPHOMA	LYMPHOMA	1		DLBCL																																											UNCLEAR	0	JMMLm	0.559	HSTCL	0.192	hMDS	0.146
fb2ad81e-a9c2-4253-8c16-f8edcbc8b26f_noid	0e9fcccc-0630-408d-a121-2c6413824cb7	TCGA_LYMPHOMA	LYMPHOMA	0		DLBCL																																											DLBCL_MLBCL	0.884	DLBCL_MLBCL	0.884	FL	0.048	MZBL	0.046
4c67d7b1-d294-4fae-a102-165569e656e6_noid	1843c82e-7a35-474f-9f79-c0a9af9aa09c	TCGA_LYMPHOMA	LYMPHOMA	0		DLBCL																																											DLBCL_MLBCL	0.974	DLBCL_MLBCL	0.974	FL	0.011	HTLV1_ATL	0.005
a6a685ae-fb5b-4092-82ba-5df610e131e1_noid	1d0db5d7-39ca-466d-96b3-0d278c5ea768	TCGA_LYMPHOMA	LYMPHOMA	0		DLBCL																																											DLBCL_MLBCL	0.987	DLBCL_MLBCL	0.987	FL	0.005	MCL_SOX11P	0.002
ce6cfff0-94c4-4f5e-bd3d-6f774351c4ee_noid	1ea575f1-f731-408b-a629-f5f4abab569e	TCGA_LYMPHOMA	LYMPHOMA	0		DLBCL																																											DLBCL_MLBCL	0.98	DLBCL_MLBCL	0.98	FL	0.014	PAX5ALT	0.001
61746fce-8109-4b31-81e3-1aee6206b5b8_noid	29e3d122-15a1-4235-a356-b1a9f94ceb39	TCGA_LYMPHOMA	LYMPHOMA	0		DLBCL																																											DLBCL_MLBCL	0.991	DLBCL_MLBCL	0.991	nebvBL	0.002	MZBL	0.002
1fa20262-6281-44d4-b53b-addb923a7042_noid	31bbad4e-3789-42ec-9faa-1cb86970f723	TCGA_LYMPHOMA	LYMPHOMA	0		DLBCL																																											DLBCL_MLBCL	0.222	FL	0.764	DLBCL_MLBCL	0.222	nebvBL	0.013
2909599e-ec94-4546-b5e9-9fc31a32196c_noid	33365d22-cb83-4d8e-a2d1-06b675f75f6e	TCGA_LYMPHOMA	LYMPHOMA	0		DLBCL																																											DLBCL_MLBCL	0.998	DLBCL_MLBCL	0.998	BPLL	0.001	TCF3HLF	0.001
d90d8be6-8bdd-4812-a6bc-49d5c68ad448_noid	3622cf29-600f-4410-84d4-a9afeb41c475	TCGA_LYMPHOMA	LYMPHOMA	0		DLBCL																																											DLBCL_MLBCL	0.964	DLBCL_MLBCL	0.964	FL	0.024	nebvBL	0.003
b3d95629-812d-4fbd-9244-3a76e4fadad4_noid	45b0cf9f-a879-417f-8f39-7770552252c0	TCGA_LYMPHOMA	LYMPHOMA	0		DLBCL																																											DLBCL_MLBCL	0.971	DLBCL_MLBCL	0.971	FL	0.027	nebvBL	0.001
e00cdf3a-28e6-408b-9d4f-e5e3ec54fc2d_noid	58e66976-4507-4552-ac53-83a49a142dde	TCGA_LYMPHOMA	LYMPHOMA	11		DLBCL																																											DLBCL_MLBCL	0.164	FL	0.818	DLBCL_MLBCL	0.164	CLYMPH	0.004
e3f963f4-6363-4249-be13-f0960e8381aa_noid	5eff68ff-f6c3-40c9-9fc8-00e684a7b712	TCGA_LYMPHOMA	LYMPHOMA	0		DLBCL																																											DLBCL_MLBCL	0.986	DLBCL_MLBCL	0.986	FL	0.009	nebvBL	0.002
c8514430-a1f4-4b48-8d2c-4b6729f0c060_noid	67325322-483f-443f-9ffa-2a20d108a2fb	TCGA_LYMPHOMA	LYMPHOMA	0		DLBCL																																											DLBCL_MLBCL	0.671	DLBCL_MLBCL	0.671	nebvBL	0.259	FL	0.066
b4346681-ba35-42c8-91d9-92dd8f9ef424_noid	69f23725-adca-48ac-9b33-80a7aae24cfe	TCGA_LYMPHOMA	LYMPHOMA	0		DLBCL																																											DLBCL_MLBCL	0.96	DLBCL_MLBCL	0.96	FL	0.02	MCL_SOX11P	0.009
1ceb5c0f-abba-4a79-b779-97fe9439a8da_noid	6a21c948-cd85-4150-8c01-83017d7dc1ed	TCGA_LYMPHOMA	LYMPHOMA	5		DLBCL																																											DLBCL_MLBCL	0.002	U-CLL	0.989	TPLL	0.002	DLBCL_MLBCL	0.002
c1303022-ca91-4b05-909d-f5d0f5d31369_noid	6e9437f0-a4ed-475c-ab0e-bf1431c70a90	TCGA_LYMPHOMA	LYMPHOMA	0		DLBCL																																											DLBCL_MLBCL	0.991	DLBCL_MLBCL	0.991	MZBL	0.003	FL	0.002
65bc3562-f8ec-4285-acaf-bae75f05548e_noid	7a589441-11ef-4158-87e7-3951d86bc2aa	TCGA_LYMPHOMA	LYMPHOMA	0		DLBCL																																											DLBCL_MLBCL	0.894	DLBCL_MLBCL	0.894	MZBL	0.084	ebvBL	0.011
ead242cb-5930-450c-a800-191058c1b9a8_noid	a43e5f0e-a21f-48d8-97e0-084d413680b7	TCGA_LYMPHOMA	LYMPHOMA	0		DLBCL																																											DLBCL_MLBCL	0.814	DLBCL_MLBCL	0.814	MZBL	0.159	FL	0.011
d7a38137-74ea-4cd0-a247-a1048605fd09_noid	a468e725-ad4b-411d-ac5c-2eacc68ec580	TCGA_LYMPHOMA	LYMPHOMA	0		DLBCL																																											DLBCL_MLBCL	0.948	DLBCL_MLBCL	0.948	FL	0.049	HTLV1_ATL	0.002
03fbb6c5-e0ff-468b-97e2-15a40d4a8164_noid	a5b188f0-a6d3-4d4a-b04f-36d47ec05338	TCGA_LYMPHOMA	LYMPHOMA	0		DLBCL																																											DLBCL_MLBCL	0.992	DLBCL_MLBCL	0.992	FL	0.004	nebvBL	0.001
1c14a070-905e-45f5-a1a2-733b0d375ca7_noid	a6923479-4e68-4ea8-87ed-e9642b9d43d5	TCGA_LYMPHOMA	LYMPHOMA	0		DLBCL																																											DLBCL_MLBCL	0.943	DLBCL_MLBCL	0.943	MZBL	0.049	FL	0.004
bfb3f22d-6eeb-4457-96ea-d461f01f180d_noid	a8e2df1e-4042-42af-9231-3a00e83489f0	TCGA_LYMPHOMA	LYMPHOMA	0		DLBCL																																											DLBCL_MLBCL	0.99	DLBCL_MLBCL	0.99	FL	0.006	HTLV1_ATL	0.001
d9bf4b24-e242-4a4b-8cc6-d326e092d393_noid	b56bdbdb-43af-4a03-a072-54dd22d7550c	TCGA_LYMPHOMA	LYMPHOMA	0		DLBCL																																											DLBCL_MLBCL	0.93	DLBCL_MLBCL	0.93	FL	0.053	HTLV1_ATL	0.006
2dfed5e7-e7de-4389-a332-d507157f1ae1_noid	c1c06604-5ae2-4a53-b9c0-eb210d38e3f0	TCGA_LYMPHOMA	LYMPHOMA	0		DLBCL																																											DLBCL_MLBCL	0.972	DLBCL_MLBCL	0.972	FL	0.017	MZBL	0.002
518608f0-0cf0-479e-9256-909b8c7243d2_noid	c3d662ee-48d0-454a-bb0c-77d3338d3747	TCGA_LYMPHOMA	LYMPHOMA	0		DLBCL																																											DLBCL_MLBCL	0.935	DLBCL_MLBCL	0.935	FL	0.039	MZBL	0.005
56b1384a-a6be-4a08-87ac-e2d43ea06ae0_noid	c8cde9ea-89e9-4ee8-8a46-417a48f6d3ab	TCGA_LYMPHOMA	LYMPHOMA	0		DLBCL																																											DLBCL_MLBCL	0.283	ebvBL	0.707	DLBCL_MLBCL	0.283	MZBL	0.004
51908062-5df8-4e5a-8edd-1314794e279b_noid	d7df78b5-24f1-4ff4-bd9b-f0e6bec8289a	TCGA_LYMPHOMA	LYMPHOMA	0		DLBCL																																											DLBCL_MLBCL	0.088	FL	0.901	DLBCL_MLBCL	0.088	MZBL	0.002
cecee9cc-5d06-454d-bab1-694d09d34052_noid	e56e4d9c-052e-4ec6-a81b-dbd53e9c8ffe	TCGA_LYMPHOMA	LYMPHOMA	0		DLBCL																																											DLBCL_MLBCL	0.934	DLBCL_MLBCL	0.934	FL	0.064	MZBL	0.001
a32cc0de-3aa3-4589-994f-27ef7fef2827_noid	e6365b38-bc44-400c-b4aa-18ce8ff5bfce	TCGA_LYMPHOMA	LYMPHOMA	0		DLBCL																																											DLBCL_MLBCL	0.997	DLBCL_MLBCL	0.997	FL	0.001	MZBL	0.001
a61e9a21-a712-4c62-8b1c-d811d050930c_noid	ea54dbad-1b23-41cc-9378-d4002a8fca51	TCGA_LYMPHOMA	LYMPHOMA	0		DLBCL																																											DLBCL_MLBCL	0.942	DLBCL_MLBCL	0.942	CLYMPH	0.019	FL	0.014
7d60cd5c-9619-494e-bbd4-314565bdf0da_noid	ed746cb9-0f2f-48ce-923a-3a9f9f00b331	TCGA_LYMPHOMA	LYMPHOMA	0		DLBCL																																											DLBCL_MLBCL	0.999	DLBCL_MLBCL	0.999	FL	0	HTLV1_ATL	0
98621951-84c1-4802-a0e3-bf437f3d1032_noid	f0a326d2-1f3e-4a5d-bca8-32aaccc52338	TCGA_LYMPHOMA	LYMPHOMA	0		DLBCL																																											DLBCL_MLBCL	0.996	DLBCL_MLBCL	0.996	FL	0.001	MCL_SOX11P	0.001
0311333b-b2b9-497f-b2a0-ed16ed752898_noid	f553f1a9-ecf2-4783-a609-6adca7c4c597	TCGA_LYMPHOMA	LYMPHOMA	0		DLBCL																																											DLBCL_MLBCL	0.991	DLBCL_MLBCL	0.991	FL	0.003	HTLV1_ATL	0.001
ce4f5d5e-cb62-495c-8bea-ed8ab97b5360_noid	f784bc3a-751b-4025-aab2-0af2f6f24266	TCGA_LYMPHOMA	LYMPHOMA	0		DLBCL																																											DLBCL_MLBCL	0.992	DLBCL_MLBCL	0.992	FL	0.004	HCLv	0
094f123d-9c81-4f35-9f09-88cbd7e329fb_noid	f855dad1-6ffc-493e-ba6c-970874bc9210	TCGA_LYMPHOMA	LYMPHOMA	0		DLBCL																																											DLBCL_MLBCL	0.92	DLBCL_MLBCL	0.92	FL	0.05	CLYMPH	0.007
5adde27f-fa9f-453b-9104-4ab9e55f4e87_noid	f8cf647b-1447-4ac3-8c43-bef07765cabf	TCGA_LYMPHOMA	LYMPHOMA	6		DLBCL																																											DLBCL_MLBCL	0.835	DLBCL_MLBCL	0.835	HTLV1_ATL	0.095	CLYMPH	0.027
7944d4d5-bad7-49c7-afb8-6ccf08778203_noid	f978cb0f-d319-4c01-b4c5-23ae1403a106	TCGA_LYMPHOMA	LYMPHOMA	0		DLBCL																																											DLBCL_MLBCL	0.99	DLBCL_MLBCL	0.99	FL	0.008	MZBL	0.001
f42ad3c4-a4f0-44ff-a406-d6bb403138cf_noid	fdecb74f-ac4e-46b1-b23a-5f7fde96ef9f	TCGA_LYMPHOMA	LYMPHOMA	0		DLBCL																																											DLBCL_MLBCL	0.927	DLBCL_MLBCL	0.927	FL	0.065	MZBL	0.002
ac70253c-128f-4894-bcee-7b8447f2d00f_noid	0a59ec39-7fb0-46c6-8c93-2e0f31209bec	TCGA_LYMPHOMA	LYMPHOMA	0		TLGLL																																											TLGLL	0.949	TLGLL	0.949	lMDS	0.033	FTHCL	0.006
8fab721e-58f4-44ef-98fe-f242e5b0fffe_noid	0cadffb3-b06d-46dc-894d-8ae1df2d7c3c	TCGA_LYMPHOMA	LYMPHOMA	0	ALK-	ALCL																																											ALCL	0.946	ALCL	0.946	HTLV1_ATL	0.038	ENKTL	0.005
86d2b706-f92b-42c2-90da-305c8d5cbc1d_noid	1b66a62a-d4be-4fdb-abb1-01061838a67d	TCGA_LYMPHOMA	LYMPHOMA	0		TLGLL																																											TLGLL	0.988	TLGLL	0.988	ALCL	0.001	lMDS	0.001
0c7e4b6d-8fc8-4624-b183-8eb66871a3d7_noid	27caa59f-dcbd-4594-9cfb-968dd5c64248	TCGA_LYMPHOMA	LYMPHOMA	0		TPLL																																											TPLL	0.998	TPLL	0.998	HTLV1_ATL	0	TCF3HLF	0
9b3ae9dd-4f16-40a6-bc4c-a31cacc7a45b_noid	2865bf11-a39f-4696-adb5-347d284ce6b1	TCGA_LYMPHOMA	LYMPHOMA	4		TLGLL																																											TLGLL	0.292	TLGLL	0.292	FTHCL	0.272	CBLOOD	0.257
56e29035-4854-4b33-9465-524b23e5e46e_noid	2c052409-ee48-491c-85c3-ee2c90b6c2f6	TCGA_LYMPHOMA	LYMPHOMA	0		TLGLL																																											TLGLL	0.007	ETCL_SETD2	0.915	FTHCL	0.022	ETCL_NONSETD2	0.017
18275598-2780-4e0c-a165-c9c1ad5029c9_noid	2c7bba57-1c50-4044-a826-7f2c8c4ed076	TCGA_LYMPHOMA	LYMPHOMA	0		UNCLEAR																																											FTHCL	0.833	FTHCL	0.833	ALCL	0.114	DLBCL_MLBCL	0.021
ff6698ca-2db8-4bf8-87c5-aa7768eec1f9_noid	2de0594c-5702-4202-adc9-ae2e948335ef	TCGA_LYMPHOMA	LYMPHOMA	0		TPLL																																											TPLL	0.987	TPLL	0.987	FL	0.001	KMT2AAML_HMX3	0.001
325cb660-e611-47c6-ba36-ca7cf25e3fff_noid	329f99a7-c08a-49e6-8bba-7c2aac915b58	TCGA_LYMPHOMA	LYMPHOMA	4		TLGLL																																											TLGLL	0.099	FTHCL	0.882	TLGLL	0.099	lMDS	0.004
a3218074-9dcb-4224-b25c-e7a7425a0423_noid	34346953-8831-492b-ac83-207fd7f296d2	TCGA_LYMPHOMA	LYMPHOMA	1		FTHCL																																											UNCLEAR	0	CBLOOD	0.737	CMARROW	0.23	hMDS	0.017
d6d45264-19ac-4ec7-9dde-83caa7bda2fd_noid	350d8849-4c82-4667-95cd-a74d1eb6c379	TCGA_LYMPHOMA	LYMPHOMA	0		UNCLEAR																																											FTHCL	0.205	SZ	0.45	FTHCL	0.205	HTLV1_ATL	0.163
fe8db17a-acb7-49e8-87ca-e0ac7cfd89a6_noid	377c0016-4cb1-4a1a-91c4-ceed29b3e7bc	TCGA_LYMPHOMA	LYMPHOMA	0	ALK-	ALCL																																											ALCL	0.995	ALCL	0.995	HTLV1_ATL	0.001	FTHCL	0.001
a50db0b8-9bd2-4eee-97c9-4cb8997d66c0_noid	382f0cfa-3593-478e-9cc4-22cdc422b9c1	TCGA_LYMPHOMA	LYMPHOMA	0		FTHCL																																											FTHCL	0.979	FTHCL	0.979	TLGLL	0.008	ALCL	0.004
69c18bae-97a5-4ad5-a36f-060cfcec86e4_noid	3b02ae7b-b0de-4574-b84f-d45e44002c60	TCGA_LYMPHOMA	LYMPHOMA	1		FTHCL																																											HTLV1_ATL	0.985	HTLV1_ATL	0.985	ETCL_NONSETD2	0.005	ETCL_SETD2	0.004
e4cabca0-503e-4282-bfe1-40c64e5db699_noid	3caffbf5-b123-486d-91cd-f4daacd069f5	TCGA_LYMPHOMA	LYMPHOMA	0		HTLV1_ATL																																											HTLV1_ATL	0.995	HTLV1_ATL	0.995	ALCL	0.003	DLBCL_MLBCL	0.001
44a97fed-079c-4f3d-a68a-2a972c468b6d_noid	43c4ea47-7b40-46c6-9c91-7766b5e0bee2	TCGA_LYMPHOMA	LYMPHOMA	0		UNCLEAR																																											TLGLL	0.991	TLGLL	0.991	FTHCL	0.003	ALCL	0.001
906a96cd-7dcc-4432-833f-f2e514cb88f6_noid	4482bf69-d847-4d3e-a0a2-7ececd9b936d	TCGA_LYMPHOMA	LYMPHOMA	4		TPLL																																											TPLL	0.238	TPLL	0.238	ETCL_SETD2	0.221	ALCL	0.215
40723484-96fa-4575-8b33-018f6aad533e_noid	4958d332-fc4a-484c-967e-f48dc126feeb	TCGA_LYMPHOMA	LYMPHOMA	0		HTLV1_ATL																																											HTLV1_ATL	0.992	HTLV1_ATL	0.992	ETCL_NONSETD2	0.003	TLGLL	0.001
39880838-7664-4334-b023-89e2d46dd4d4_noid	4dfbecbd-d649-4043-a9c3-e97f768ad884	TCGA_LYMPHOMA	LYMPHOMA	0		UNCLEAR																																											TPLL	0.937	TPLL	0.937	DLBCL_MLBCL	0.038	MZBL	0.005
55300e19-02c1-4b98-a1de-a1d71f2d4a5b_noid	4dfbecbd-d649-4043-a9c3-e97f768ad884	TCGA_LYMPHOMA	LYMPHOMA	0		UNCLEAR																																											TPLL	0.948	TPLL	0.948	DLBCL_MLBCL	0.037	MZBL	0.006
fe034c7a-7c3a-4a54-9a09-81b6a3af0b99_noid	51d52006-4c7e-4d4f-8b62-38dd8a0ef8fd	TCGA_LYMPHOMA	LYMPHOMA	0		TPLL																																											TPLL	0.989	TPLL	0.989	hMDS	0.001	CBFBMYH11	0.001
1799d884-46d2-4b0b-bf3c-94d928c2cdbb_noid	522c26f8-42a6-485e-b74c-08628a5ec96f	TCGA_LYMPHOMA	LYMPHOMA	0		TPLL																																											TPLL	0.993	TPLL	0.993	DLBCL_MLBCL	0.001	lMDS	0.001
7d7d0d24-476e-4c95-9bb2-38554d4dfe29_noid	5ae3d7f5-617d-4741-904c-9d5d738c1b08	TCGA_LYMPHOMA	LYMPHOMA	5		FTHCL																																											UNCLEAR	0	MZBL	0.857	FL	0.135	DLBCL	0.005
e19880a6-a1e8-46b5-8a30-c1afdf843672_noid	5ba8feef-f81d-411c-a71c-4993661e63a5	TCGA_LYMPHOMA	LYMPHOMA	0		UNCLEAR																																											UNCLEAR	0	PLASMACYT	0.744	hMDS	0.114	SZ	0.111
49b5be7e-c20b-47eb-be39-d2e780aeebbe_noid	69640bf7-9bf3-42ca-92bd-6d6449a30e2a	TCGA_LYMPHOMA	LYMPHOMA	0		FTHCL																																											FTHCL	0.172	DLBCL_MLBCL	0.395	MZBL	0.306	FTHCL	0.172
2b5ee994-5f12-46d9-8364-0037e5c1f440_noid	703c18e7-0920-4fd2-8050-33c062653096	TCGA_LYMPHOMA	LYMPHOMA	0		TPLL																																											TPLL	0.997	TPLL	0.997	KMT2AAML_FOXC1	0.001	BPDCN	0.001
74175725-7cbe-46bf-beed-2108bbca1c45_noid	70dc0c20-b608-4da4-84a5-e9d6fca1879c	TCGA_LYMPHOMA	LYMPHOMA	0		FTHCL																																											FTHCL	0.543	FTHCL	0.543	ALCL	0.323	DLBCL_MLBCL	0.072
19d6f963-de04-422a-8812-aee4745dc541_noid	7c23620a-318a-4f49-8eaa-ea0b91917a8a	TCGA_LYMPHOMA	LYMPHOMA	0		TPLL																																											TPLL	0.996	TPLL	0.996	PAX5ALT	0.001	TALR	0
a5a339a5-bb4d-4a4f-a3c9-47e21eac5d3e_noid	7e6144fa-a65a-4ed0-9b67-87ff9579be01	TCGA_LYMPHOMA	LYMPHOMA	0	ALK-	ALCL																																											ALCL	0.252	CLYMPH	0.581	ALCL	0.252	PTFL	0.116
f23f273a-f694-4a7d-b3c5-c8ec8f99b191_noid	7ea94c43-ad56-4b17-b825-2592ba4d3f35	TCGA_LYMPHOMA	LYMPHOMA	0		FTHCL																																											FTHCL	0.862	FTHCL	0.862	ALCL	0.101	TLGLL	0.018
fb07059b-2f59-477b-a72a-b893fba63034_noid	7ed2be23-b7e2-4097-8725-ca97c24fb0c3	TCGA_LYMPHOMA	LYMPHOMA	0		TLGLL																																											TLGLL	0.995	TLGLL	0.995	FTHCL	0.002	lMDS	0.001
924185ab-d2ec-466a-ba92-a3662e0f5804_noid	851211d3-2077-40a2-b2c7-69d0d5c427e4	TCGA_LYMPHOMA	LYMPHOMA	0		HTLV1_ATL																																											HTLV1_ATL	0.983	HTLV1_ATL	0.983	ETCL_NONSETD2	0.008	TLGLL	0.003
4e3abb7e-8f7e-41cb-8657-0ae577f9e3a3_noid	89300f51-3205-4bd0-a899-d1bd5532483f	TCGA_LYMPHOMA	LYMPHOMA	0		TLGLL																																											TLGLL	0.991	TLGLL	0.991	lMDS	0.005	FTHCL	0.002
fb33a432-0244-435c-83d0-b5d13c278534_noid	897000e3-c5eb-498c-907b-ae9e32eaa4ad	TCGA_LYMPHOMA	LYMPHOMA	0		TPLL																																											TPLL	0.994	TPLL	0.994	BPDCN	0.001	NPM1_IDH	0.001
831c81da-74cc-4315-8abf-015cbd7930c6_noid	8bdb0f1a-1ed6-4352-8965-51d499ff3d21	TCGA_LYMPHOMA	LYMPHOMA	0		TPLL																																											TPLL	0.991	TPLL	0.991	PTFL	0.001	MZBL	0.001
6b5928e8-ec9d-454e-b278-e3058a98a718_noid	96e6bdbf-e3a1-4a40-af8f-eb22079f7523	TCGA_LYMPHOMA	LYMPHOMA	0		FTHCL																																											FTHCL	0.985	FTHCL	0.985	ALCL	0.002	CLYMPH	0.002
22e7df05-7162-463c-9e9d-0a40e59890cd_noid	a2d27c28-4051-405d-9d2e-9d81ac41e1e9	TCGA_LYMPHOMA	LYMPHOMA	0		UNCLEAR																																											UNCLEAR	0	SZ	0.994	TPLL	0.006	HTLV1_ATL	0
433bf369-7625-430a-9939-2faf9aeb5ada_noid	a9ef923d-4e8f-42de-ae19-6323f79c8e55	TCGA_LYMPHOMA	LYMPHOMA	0		TPLL																																											TPLL	0.998	TPLL	0.998	IGHMYC	0.001	BPDCN	0
1c264b0e-bb19-4359-bc85-0730d8ed521c_noid	b84904d6-c587-4358-b948-f7bb55c8bfb8	TCGA_LYMPHOMA	LYMPHOMA	0		FTHCL																																											FTHCL	0.954	FTHCL	0.954	ALCL	0.008	PTFL	0.008
ef8bb81f-7e9f-43f9-b6d2-24645ba30cf6_noid	c0529ad4-c4d3-4d94-bb27-2bac45e25e89	TCGA_LYMPHOMA	LYMPHOMA	0		UNCLEAR																																											ETCL_NONSETD2	0.926	ETCL_NONSETD2	0.926	ALCL	0.017	ETP	0.012
6f6a7e6d-5ab8-4ed2-ab42-32e8b46568d7_noid	c9056d62-e177-451e-b5bb-b678597cd31b	TCGA_LYMPHOMA	LYMPHOMA	0		HTLV1_ATL																																											HTLV1_ATL	0.99	HTLV1_ATL	0.99	ALCL	0.003	SZ	0.003
56d2d232-f4eb-4328-81bc-1b9346b811b4_noid	d04914a8-5509-4352-bff2-4de844526bb4	TCGA_LYMPHOMA	LYMPHOMA	0		HTLV1_ATL																																											HTLV1_ATL	0.989	HTLV1_ATL	0.989	ETCL_NONSETD2	0.004	TLGLL	0.002
bb1571de-d5bf-43a6-a7b5-faa6d5a504bd_noid	d2f89c39-c878-405a-97a6-f8b97e3833cf	TCGA_LYMPHOMA	LYMPHOMA	0		UNCLEAR																																											ALCL	0.979	ALCL	0.979	HTLV1_ATL	0.016	DLBCL_MLBCL	0.001
a8eeb144-7043-46ff-be53-e419e8e8a6e9_noid	d999c175-9321-487e-8a96-b1c56b7c10cd	TCGA_LYMPHOMA	LYMPHOMA	0		HTLV1_ATL																																											HTLV1_ATL	0.996	HTLV1_ATL	0.996	ETCL_NONSETD2	0.002	TLGLL	0.001
a282334a-eb82-4cf6-a77a-16c311309624_noid	dad37f92-3974-4fd1-9104-cdd5826e6a8e	TCGA_LYMPHOMA	LYMPHOMA	0		FTHCL																																											FTHCL	0.382	MZBL	0.519	FTHCL	0.382	ALCL	0.036
9d18e725-44ff-45bb-8642-a4228e929dd6_noid	e06fd138-03f7-4688-a884-240e9ecfe112	TCGA_LYMPHOMA	LYMPHOMA	0		HTLV1_ATL																																											HTLV1_ATL	0.976	HTLV1_ATL	0.976	ALCL	0.011	DLBCL_MLBCL	0.003
7181c0b8-d3e1-4667-933c-f5b74cbdb575_noid	e8a7810d-5c23-4cfb-87fd-a4b86ecd5eae	TCGA_LYMPHOMA	LYMPHOMA	0		HTLV1_ATL																																											HTLV1_ATL	0.996	HTLV1_ATL	0.996	SZ	0.002	FTHCL	0.001
9ccad880-b5ea-4df7-9ab2-ff246d9ed1da_noid	ec0a5113-131c-4b74-95d1-3e606b14333e	TCGA_LYMPHOMA	LYMPHOMA	0		TLGLL																																											TLGLL	0.966	TLGLL	0.966	lMDS	0.014	ALCL	0.012
7750b259-ef08-4c6c-80e0-48dfbbf36f0e_noid	ec9d0b3e-a07d-4d8e-bd5c-9aa763b2818a	TCGA_LYMPHOMA	LYMPHOMA	0		ALCL																																											ALCL	0.976	ALCL	0.976	DLBCL_MLBCL	0.013	HTLV1_ATL	0.003
d34a42c7-c87a-4a95-b60f-349fdc192920_noid	eea34232-c7bc-4886-9436-6235b5bf9f0b	TCGA_LYMPHOMA	LYMPHOMA	0		UNCLEAR																																											UNCLEAR	0	TLGLL	0.559	FTHCL	0.423	ENKTL	0.013
a8bd6cb6-a2a3-4dd2-8b44-4be675f7376b_noid	f7386c3d-997e-4d33-af83-36abd38f817c	TCGA_LYMPHOMA	LYMPHOMA	9	ALK-	ALCL																																											ALCL	0.129	ENKTL	0.71	ETCL_NONSETD2	0.156	ALCL	0.129
209477100049_R04C01	PMABM000BNF	MaximaBiobank_Lamprey	AML	4		DS_GATA1																																											DS_GATA1	0.814	DS_GATA1	0.814	AMKL_MIXED	0.131	CMARROW	0.013
209477100049_R05C01	PMABM000CNW	MaximaBiobank_Lamprey	JMML	0		UNCLEAR																																											UNCLEAR	0	JMMLh	0.997	hMDS	0.003	JMMLm	0
209477100049_R06C01	PMABM000EZO	MaximaBiobank_Lamprey	JMML	0		UNCLEAR																																											UNCLEAR	0	JMMLh	0.999	ETV6MNX1	0	hMDS	0
209477100049_R07C01	PMGBM280AAC	MaximaBiobank_Lamprey	JMML	0		UNCLEAR																																											UNCLEAR	0	JMMLm	0.997	hMDS	0.003	CMARROW	0
209477100049_R08C01	PMABM000FJB	MaximaBiobank_Lamprey	CML	0		CML																																											CML	0.977	CML	0.977	nphMPN	0.012	AMKL_MIXED	0.003
GSM8790686_204949780100_R05C01	GSM8790686	GSE289415	CLL	0		U-CLL																																											U-CLL	0.993	U-CLL	0.993	LPL	0.001	MCL_SOX11N	0.001
GSM8790687_204949780103_R08C01	GSM8790687	GSE289415	CLL	0		U-CLL																																											U-CLL	0.998	U-CLL	0.998	M-CLL	0.001	LPL	0
GSM8790688_204949780100_R07C01	GSM8790688	GSE289415	CLL	0		U-CLL																																											U-CLL	0.995	U-CLL	0.995	MCL_SOX11P	0.001	DLBCL_MLBCL	0.001
GSM8790689_204949780103_R06C01	GSM8790689	GSE289415	CLL	0		U-CLL																																											U-CLL	1	U-CLL	1	M-CLL	0	MCL_SOX11P	0
GSM8790690_204949780103_R02C01	GSM8790690	GSE289415	CLL	0		U-CLL																																											U-CLL	0.998	U-CLL	0.998	LPL	0.001	DLBCL_MLBCL	0
GSM8790691_204949770135_R07C01	GSM8790691	GSE289415	CLL	0		U-CLL																																											U-CLL	0.995	U-CLL	0.995	PTFL	0.001	HCL	0.001
GSM8790692_204949780011_R01C01	GSM8790692	GSE289415	CLL	0		U-CLL																																											U-CLL	0.996	U-CLL	0.996	LPL	0.001	NPM1_DNMT3A	0.001
GSM8790693_204949780011_R02C01	GSM8790693	GSE289415	CLL	0		U-CLL																																											U-CLL	0.992	U-CLL	0.992	M-CLL	0.002	MCL_SOX11P	0.001
GSM8790694_204963470044_R04C01	GSM8790694	GSE289415	CLL	0		U-CLL																																											U-CLL	0.996	U-CLL	0.996	MCL_SOX11P	0.001	M-CLL	0.001
GSM8790695_204963470044_R06C01	GSM8790695	GSE289415	CLL	0		U-CLL																																											U-CLL	0.997	U-CLL	0.997	M-CLL	0.001	MCL_SOX11P	0.001
GSM8790696_204949780011_R03C01	GSM8790696	GSE289415	CLL	0		U-CLL																																											U-CLL	0.997	U-CLL	0.997	MCL_SOX11P	0.001	HCL	0.001
GSM8790697_204949780103_R04C01	GSM8790697	GSE289415	CLL	0		U-CLL																																											U-CLL	0.994	U-CLL	0.994	M-CLL	0.001	BPLL	0.001
GSM8790698_204963470044_R02C01	GSM8790698	GSE289415	CLL	0		U-CLL																																											U-CLL	0.997	U-CLL	0.997	MCL_SOX11P	0.001	BPLL	0
GSM8790699_204963470044_R03C01	GSM8790699	GSE289415	CLL	0		U-CLL																																											U-CLL	0.993	U-CLL	0.993	M-CLL	0.003	MCL_SOX11P	0.001
GSM8790700_204949780103_R07C01	GSM8790700	GSE289415	CLL	0		U-CLL																																											U-CLL	0.995	U-CLL	0.995	MCL_SOX11P	0.001	PTFL	0.001
GSM8790701_204963470044_R07C01	GSM8790701	GSE289415	CLL	0		U-CLL																																											U-CLL	0.989	U-CLL	0.989	PTFL	0.003	M-CLL	0.003
GSM8790702_205023300017_R07C01	GSM8790702	GSE289415	CLL	0		U-CLL																																											U-CLL	0.994	U-CLL	0.994	MCL_SOX11P	0.001	PTFL	0.001
GSM8790703_205023300017_R08C01	GSM8790703	GSE289415	CLL	0		U-CLL																																											U-CLL	0.995	U-CLL	0.995	MCL_SOX11P	0.001	M-CLL	0.001
GSM8790704_205023300017_R06C01	GSM8790704	GSE289415	CLL	0		U-CLL																																											U-CLL	0.995	U-CLL	0.995	PTFL	0.002	MCL_SOX11P	0.001
GSM8790705_204949770135_R01C01	GSM8790705	GSE289415	CLL	0		U-CLL																																											U-CLL	0.996	U-CLL	0.996	M-CLL	0.001	MCL_SOX11P	0.001
GSM8790706_205023300016_R07C01	GSM8790706	GSE289415	CLL	0		U-CLL																																											U-CLL	0.995	U-CLL	0.995	PTFL	0.001	LPL	0.001
GSM8790707_204949770135_R02C01	GSM8790707	GSE289415	CLL	0		U-CLL																																											U-CLL	0.995	U-CLL	0.995	M-CLL	0.002	MCL_SOX11P	0.001
GSM8790708_204949770135_R03C01	GSM8790708	GSE289415	CLL	0		U-CLL																																											U-CLL	0.994	U-CLL	0.994	M-CLL	0.003	PTFL	0.001
GSM8790709_204949770135_R04C01	GSM8790709	GSE289415	CLL	0		U-CLL																																											U-CLL	0.993	U-CLL	0.993	MCL_SOX11P	0.004	M-CLL	0.001
GSM8790710_205023300017_R05C01	GSM8790710	GSE289415	CLL	0		U-CLL																																											U-CLL	0.998	U-CLL	0.998	TPLL	0.001	M-CLL	0
GSM8790711_204949780100_R08C01	GSM8790711	GSE289415	CLL	0		U-CLL																																											U-CLL	0.994	U-CLL	0.994	BPLL	0.001	M-CLL	0.001
GSM8790712_204949780100_R06C01	GSM8790712	GSE289415	CLL	0		U-CLL																																											U-CLL	0.996	U-CLL	0.996	MCL_SOX11P	0.001	PTFL	0.001
GSM8790713_204949780011_R06C01	GSM8790713	GSE289415	CLL	0		U-CLL																																											U-CLL	0.995	U-CLL	0.995	M-CLL	0.001	PTFL	0.001
GSM8790714_205023300016_R01C01	GSM8790714	GSE289415	CLL	0		U-CLL																																											U-CLL	0.991	U-CLL	0.991	LPL	0.001	M-CLL	0.001
GSM8790715_205023300016_R02C01	GSM8790715	GSE289415	CLL	0		U-CLL																																											U-CLL	0.997	U-CLL	0.997	DLBCL_MLBCL	0.001	M-CLL	0.001
GSM8790716_205023300016_R04C01	GSM8790716	GSE289415	CLL	0		U-CLL																																											U-CLL	0.992	U-CLL	0.992	M-CLL	0.003	HCL	0.001
GSM8790717_204949780011_R04C01	GSM8790717	GSE289415	CLL	0		U-CLL																																											U-CLL	0.992	U-CLL	0.992	MCL_SOX11P	0.002	MCL_SOX11N	0.001
GSM8790718_205023300016_R03C01	GSM8790718	GSE289415	CLL	0		U-CLL																																											U-CLL	0.991	U-CLL	0.991	M-CLL	0.002	BPLL	0.002
GSM8790719_204949780011_R08C01	GSM8790719	GSE289415	CLL	0		U-CLL																																											U-CLL	0.991	U-CLL	0.991	M-CLL	0.003	BPLL	0.002
GSM8790720_204949780011_R07C01	GSM8790720	GSE289415	CLL	0		U-CLL																																											U-CLL	0.996	U-CLL	0.996	M-CLL	0.001	BPLL	0
GSM8790721_204963470044_R01C01	GSM8790721	GSE289415	CLL	0		U-CLL																																											U-CLL	0.995	U-CLL	0.995	M-CLL	0.003	MCL_SOX11N	0.001
GSM8790722_204949770135_R06C01	GSM8790722	GSE289415	CLL	0		U-CLL																																											U-CLL	0.995	U-CLL	0.995	LPL	0.001	MCL_SOX11N	0.001
GSM8790723_204949780100_R02C01	GSM8790723	GSE289415	CLL	0		U-CLL																																											U-CLL	0.991	U-CLL	0.991	PTFL	0.002	MCL_SOX11P	0.002
GSM8790724_204949780100_R04C01	GSM8790724	GSE289415	CLL	0		U-CLL																																											U-CLL	0.997	U-CLL	0.997	M-CLL	0.001	DLBCL_MLBCL	0.001
GSM8790725_205023300017_R01C01	GSM8790725	GSE289415	CLL	0		U-CLL																																											U-CLL	0.999	U-CLL	0.999	M-CLL	0	PTFL	0
GSM8790726_204949780100_R01C01	GSM8790726	GSE289415	CLL	0		U-CLL																																											U-CLL	0.997	U-CLL	0.997	M-CLL	0.001	BPLL	0.001
GSM8790727_205023300016_R08C01	GSM8790727	GSE289415	CLL	0		U-CLL																																											U-CLL	0.991	U-CLL	0.991	M-CLL	0.002	MCL_SOX11P	0.001
GSM8790728_204949780103_R01C01	GSM8790728	GSE289415	CLL	0		U-CLL																																											U-CLL	0.997	U-CLL	0.997	MCL_SOX11N	0.001	M-CLL	0.001
GSM8790729_204949780103_R03C01	GSM8790729	GSE289415	CLL	0		U-CLL																																											U-CLL	0.996	U-CLL	0.996	M-CLL	0.001	DLBCL_MLBCL	0.001
GSM8790730_204949770135_R08C01	GSM8790730	GSE289415	CLL	0		U-CLL																																											U-CLL	0.996	U-CLL	0.996	M-CLL	0.002	BPLL	0.001
GSM8790731_204963470044_R05C01	GSM8790731	GSE289415	CLL	0		U-CLL																																											U-CLL	0.992	U-CLL	0.992	BPLL	0.002	MCL_SOX11P	0.001
GSM8790732_204949770135_R05C01	GSM8790732	GSE289415	CLL	0		U-CLL																																											U-CLL	0.995	U-CLL	0.995	PTFL	0.002	M-CLL	0.001
GSM8790733_205023300017_R04C01	GSM8790733	GSE289415	CLL	0		U-CLL																																											U-CLL	0.987	U-CLL	0.987	MCL_SOX11P	0.004	LPL	0.001
GSM8790734_205023300016_R06C01	GSM8790734	GSE289415	CLL	0		U-CLL																																											U-CLL	0.995	U-CLL	0.995	M-CLL	0.002	DLBCL_MLBCL	0.001
GSM8790735_204949780011_R05C01	GSM8790735	GSE289415	CLL	0		U-CLL																																											U-CLL	0.998	U-CLL	0.998	HCLv	0.001	PTFL	0
GSM8790736_204949780103_R05C01	GSM8790736	GSE289415	CLL	0		U-CLL																																											U-CLL	0.996	U-CLL	0.996	M-CLL	0.002	nebvBL	0.001
GSM8790737_205023300017_R03C01	GSM8790737	GSE289415	CLL	0		U-CLL																																											U-CLL	0.994	U-CLL	0.994	M-CLL	0.002	MCL_SOX11P	0.001
GSM7604412_206537460072_R08C01	CN96	GSE237299	HISTIOCYTIC	0		LCH																																											LCH_ECD	0.98	LCH_ECD	0.98	CBLOOD	0.002	AMKL_MIXED	0.002
GSM7604413_205841330048_R03C01	BL82	GSE237299	HISTIOCYTIC	11		HS																																											HS	0.983	HS	0.983	KMT2AAML_HMX3	0.01	ALKLBCL	0.005
GSM7604414_205379750080_R03C01	HP-Z051	GSE237299	HISTIOCYTIC	8		HS																																											HS	0.931	HS	0.931	LCH_ECD	0.05	FDCS	0.011
GSM7604415_206699910050_R05C01	DQ64	GSE237299	LYMPHOMA	0		nebvBL																																											nebvBL	0.997	nebvBL	0.997	FL	0.001	BPLL	0
GSM7604416_206382220073_R04C01	HP-CA92	GSE237299	LYMPHOMA	0		ETCL_NONSETD2																																											ETCL_NONSETD2	0.32	ENKTL	0.628	ETCL_NONSETD2	0.32	HS	0.014
GSM7604417_203136010021_R01C01	HP-AN54	GSE237299	LYMPHOMA	0		ETCL_SETD2																																											ETCL_SETD2	0.998	ETCL_SETD2	0.998	HSTCL	0.001	HS	0
GSM7604418_203723050032_R04C01	HP-AN74	GSE237299	LYMPHOMA	0		ETCL_SETD2																																											ETCL_SETD2	0.998	ETCL_SETD2	0.998	HSTCL	0.001	SZ	0.001
GSM7604419_206699910050_R04C01	DQ63	GSE237299	LYMPHOMA	0		FTHCL																																											FTHCL	0.963	FTHCL	0.963	DLBCL_MLBCL	0.011	MZBL	0.004
GSM7604420_206530740013_R06C01	BQ49	GSE237299	LYMPHOMA	0		FTHCL																																											FTHCL	0.947	FTHCL	0.947	MZBL	0.023	CLYMPH	0.005
GSM7604421_206084850030_R02C01	HP-BQ41	GSE237299	LYMPHOMA	0	DLBCL_EN	DLBCL																																											DLBCL_MLBCL	0.991	DLBCL_MLBCL	0.991	FL	0.005	MZBL	0.002
GSM7604422_206530730100_R08C01	CQ07	GSE237299	LYMPHOMA	0		FL																																											FL	0.559	FL	0.559	MZBL	0.419	DLBCL_MLBCL	0.014
GSM7604423_206535560055_R08C01	CO36	GSE237299	LYMPHOMA	0		ETCL_NONSETD2																																											ETCL_NONSETD2	0.991	ETCL_NONSETD2	0.991	ETCL_SETD2	0.002	HTLV1_ATL	0.002
GSM7604424_206382220028_R03C01	HP-CI48	GSE237299	LYMPHOMA	0	DLBCL_EN	DLBCL																																											DLBCL_MLBCL	0.983	DLBCL_MLBCL	0.983	FL	0.014	MZBL	0.001
GSM7604425_204551190109_R02C01	HP-8293	GSE237299	LYMPHOMA	0		HCL																																											HCL	0.996	HCL	0.996	MCL_SOX11N	0.001	LPL	0.001
GSM7604426_206381860062_R05C01	HP-BX60	GSE237299	LYMPHOMA	0		ENKTL																																											ENKTL	0.99	ENKTL	0.99	ETCL_NONSETD2	0.003	TLGLL	0.001
GSM7604427_206082540131_R03C01	HP-BW36	GSE237299	MM	0		PLASMACYT																																											PLASMA_CELL	0.956	PLASMA_CELL	0.956	LPL	0.035	ALCL	0.004
GSM7604428_206530740021_R01C01	BS76.1	GSE237299	LYMPHOMA	0		FTHCL																																											FTHCL	0.95	FTHCL	0.95	MZBL	0.02	DLBCL_MLBCL	0.008
GSM7604429_206084850022_R04C01	HP-BS81	GSE237299	LYMPHOMA	0		FL																																											FL	0.96	FL	0.96	MZBL	0.018	DLBCL_MLBCL	0.013
GSM7604430_206530740007_R07C01	BR05	GSE237299	LYMPHOMA	0		MZBL																																											MZBL	0.884	MZBL	0.884	FL	0.112	TLGLL	0.001
GSM7604431_203726680015_R05C01	HP-AN-04	GSE237299	HISTIOCYTIC	0		HS																																											HS	0.994	HS	0.994	ENKTL	0.002	ALCL	0.001
GSM7604432_206084850030_R03C01	HP-BQ66	GSE237299	LYMPHOMA	0	DLBCL_EN	DLBCL																																											DLBCL_MLBCL	0.987	DLBCL_MLBCL	0.987	MZBL	0.005	FL	0.004
GSM7604433_206084850024_R08C01	HP-BQ11	GSE237299	LYMPHOMA	0		ETCL_NONSETD2																																											ETCL_NONSETD2	0.163	ENKTL	0.759	ETCL_NONSETD2	0.163	ALCL	0.068
GSM7604434_206382220099_R01C01	HP-BD12	GSE237299	LYMPHOMA	0		FL																																											FL	0.928	FL	0.928	MZBL	0.037	DLBCL_MLBCL	0.032
GSM7604435_206530740091_R04C01	AZ25	GSE237299	HISTIOCYTIC	0		HS																																											HS	0.979	HS	0.979	FDCS	0.015	HSTCL	0.002
GSM7604436_206381860074_R01C01	HP-AN-11	GSE237299	LYMPHOMA	0		FDCS																																											FDCS	0.995	FDCS	0.995	MZBL	0.001	FTHCL	0.001
GSM7604437_203730640105_R01C01	W926	GSE237299	LYMPHOMA	0	DLBCL_EN	DLBCL																																											DLBCL_MLBCL	1	DLBCL_MLBCL	1	nebvBL	0	FL	0
GSM7604438_205722630146_R02C01	HP-AV28	GSE237299	LYMPHOMA	0		ALCL																																											ALCL	0.966	ALCL	0.966	DLBCL_MLBCL	0.008	LCH_ECD	0.008
GSM7604439_207019360125_R04C01	HP-MX1083	GSE237299	LYMPHOMA	0		UNCLEAR																																											nebvBL	0.992	nebvBL	0.992	DLBCL_MLBCL	0.005	FL	0.002
GSM7604440_205624900059_R07C01	HP-AS41	GSE237299	LYMPHOMA	0		FL																																											FL	0.934	FL	0.934	DLBCL_MLBCL	0.056	MZBL	0.006
GSM7604441_205624900058_R07C01	HP-AR92	GSE237299	LYMPHOMA	0		FL																																											FL	0.911	FL	0.911	MZBL	0.08	DLBCL_MLBCL	0.004
GSM7604442_205624900058_R02C01	HP-AR69	GSE237299	LYMPHOMA	0		FL																																											FL	0.922	FL	0.922	MZBL	0.067	DLBCL_MLBCL	0.002
GSM7604443_206382220097_R07C01	HP-AR88	GSE237299	LYMPHOMA	0		FL																																											FL	0.989	FL	0.989	DLBCL_MLBCL	0.003	MZBL	0.002
GSM7604444_205724770094_R04C01	HP-AP06	GSE237299	LYMPHOMA	0		FDCS																																											FDCS	0.999	FDCS	0.999	HSTCL	0	prePMF	0
GSM7604445_205379750009_R03C01	HP-MX250	CLYMPH	LYMPHOMA	0	LN_NN_B	CLYMPH																																											CLYMPH	0.901	CLYMPH	0.901	PTFL	0.065	FL	0.005
GSM7604446_204809970008_R08C01	HP-D922	GSE237299	CLL	0		UNCLEAR																																											M-CLL	0.954	M-CLL	0.954	U-CLL	0.027	MCL_SOX11N	0.007
GSM7604447_204809970041_R02C01	HP-E620	GSE237299	CLL	0		UNCLEAR																																											U-CLL	0.996	U-CLL	0.996	DLBCL_MLBCL	0.001	MCL_SOX11P	0.001
GSM7604448_205379750009_R07C01	HP-MX254	CLYMPH	LYMPHOMA	0	LN_NN_A	CLYMPH																																											CLYMPH	0.651	CLYMPH	0.651	ALCL	0.159	CBLOOD	0.144
GSM7604449_205379750017_R05C01	HP-Z850	GSE237299	LYMPHOMA	0		ETCL_SETD2																																											ETCL_SETD2	0.996	ETCL_SETD2	0.996	ETCL_NONSETD2	0.001	TLGLL	0.001
GSM7604450_204809970041_R06C01	HP-F654	GSE237299	CLL	0		UNCLEAR																																											U-CLL	0.99	U-CLL	0.99	DLBCL_MLBCL	0.003	M-CLL	0.001
GSM7604451_204809970041_R07C01	HP-G458	GSE237299	CLL	0		UNCLEAR																																											UNCLEAR	0	U-CLL	0.5	LPL	0.298	M-CLL	0.14
GSM7604452_204809970041_R08C01	HP-P912	GSE237299	CLL	0		UNCLEAR																																											UNCLEAR	0	U-CLL	0.92	PTFL	0.041	M-CLL	0.024
GSM7604453_207019360112_R05C01	HP-MX1095	GSE237299	LYMPHOMA	0		ebvBL																																											ebvBL	0.994	ebvBL	0.994	MZBL	0.001	DLBCL_MLBCL	0.001
GSM7604454_204809970142_R04C01	HP-V208	GSE237299	CLL	0		UNCLEAR																																											UNCLEAR	0	U-CLL	0.972	PTFL	0.016	DLBCL	0.008
GSM7604455_205003700039_R03C01	HP-W406	GSE237299	LYMPHOMA	1		MZBL																																											FTHCL	0.915	FTHCL	0.915	ALCL	0.02	DLBCL_MLBCL	0.02
GSM7604456_206382220099_R03C01	HP-BH35	GSE237299	LYMPHOMA	0		FL																																											FL	0.971	FL	0.971	MZBL	0.012	DLBCL_MLBCL	0.005
GSM7604457_206382220099_R02C01	HP-BE97	GSE237299	LYMPHOMA	0		FL																																											FL	0.971	FL	0.971	PTFL	0.011	MZBL	0.009
GSM7604458_205107400091_R06C01	HP-X408	CLYMPH	LYMPHOMA	0	LN_NN_B	CLYMPH																																											CLYMPH	0.936	CLYMPH	0.936	FTHCL	0.016	PTFL	0.016
GSM7604459_205107400091_R02C01	HP-X209	GSE237299	LYMPHOMA	0		FTHCL																																											FTHCL	0.209	CLYMPH	0.65	FTHCL	0.209	MZBL	0.1
GSM7604460_205379750017_R04C01	HP-Z827	GSE237299	LYMPHOMA	0		ETCL_SETD2																																											ETCL_SETD2	0.989	ETCL_SETD2	0.989	ETCL_NONSETD2	0.005	ENKTL	0.001
GSM7604461_206381860074_R04C01	HP-AN-09	GSE237299	LYMPHOMA	0		FDCS																																											FDCS	0.979	FDCS	0.979	FTHCL	0.007	MZBL	0.005
GSM7604462_205107400093_R08C01	HP-Z744	GSE237299	LYMPHOMA	0		FL																																											FL	0.655	FL	0.655	DLBCL_MLBCL	0.219	ebvBL	0.079
GSM7604463_205107400093_R07C01	HP-Z743	GSE237299	LYMPHOMA	0		FL																																											FL	0.977	FL	0.977	PTFL	0.006	MZBL	0.006
GSM7604464_206381860074_R05C01	HP-AN-05	GSE237299	LYMPHOMA	0		FDCS																																											FDCS	0.985	FDCS	0.985	HS	0.008	LCH_ECD	0.002
GSM7604465_205379750009_R01C01	HP-MX248	CLYMPH	LYMPHOMA	2	LN_NN_B	CLYMPH																																											CLYMPH	0.403	CLYMPH	0.403	CBLOOD	0.244	ALCL	0.212
GSM7604466_205841340029_R01C01	HP-MX608	GSE237299	LYMPHOMA	0		FL																																											FL	0.98	FL	0.98	DLBCL_MLBCL	0.011	MZBL	0.006
GSM7604467_205624900045_R08C01	HP-MX419	CLYMPH	LYMPHOMA	0	LN_NN_A	CLYMPH																																											CLYMPH	0.128	FTHCL	0.828	CLYMPH	0.128	FL	0.013
GSM7604468_205624900045_R06C01	HP-MX417	CLYMPH	LYMPHOMA	0	LN_NN_A	CLYMPH																																											CLYMPH	0.834	CLYMPH	0.834	ALCL	0.074	PTFL	0.064
GSM7604469_205624900045_R04C01	HP-MX415	CLYMPH	LYMPHOMA	0	LN_NN_A	CLYMPH																																											CLYMPH	0.817	CLYMPH	0.817	PTFL	0.131	ALCL	0.029
GSM7604470_205624870096_R03C01	MX565	GSE237299	LYMPHOMA	0		FL																																											FL	0.948	FL	0.948	PTFL	0.024	MZBL	0.016
GSM7604471_205379750043_R04C01	HP-Y299	GSE237299	LYMPHOMA	2		FDCS																																											FDCS	0.006	FTHCL	0.851	ALCL	0.117	DLBCL_MLBCL	0.012
GSM7604472_205756360002_R08C01	HP-X411	GSE237299	LYMPHOMA	0		FDCS																																											FDCS	0.975	FDCS	0.975	FTHCL	0.01	MZBL	0.007
GSM7604473_205624900044_R07C01	HP-MX410	CLYMPH	LYMPHOMA	0	LN_NN_B	CLYMPH																																											CLYMPH	0.89	CLYMPH	0.89	ALCL	0.048	PTFL	0.025
GSM7604474_205121980113_R02C01	HP-V612	GSE237299	LYMPHOMA	0		FTHCL																																											FTHCL	0.966	FTHCL	0.966	ALCL	0.007	ENKTL	0.003
GSM7604475_205121980113_R04C01	HP-W160	GSE237299	LYMPHOMA	0		ETCL_SETD2																																											ETCL_SETD2	0.993	ETCL_SETD2	0.993	HSTCL	0.005	FTHCL	0
GSM7604476_205379750080_R02C01	HP-Z002	GSE237299	HISTIOCYTIC	6		HS																																											HS	0.966	HS	0.966	MZBL	0.011	FL	0.007
GSM7604477_205121980113_R07C01	HP-W274	GSE237299	LYMPHOMA	0		HSTCL																																											HSTCL	0.982	HSTCL	0.982	ETCL_SETD2	0.01	ENKTL	0.001
GSM7604478_205379750080_R07C01	HP-Z255	GSE237299	LYMPHOMA	0		MZBL																																											MZBL	0.967	MZBL	0.967	DLBCL_MLBCL	0.013	FL	0.005
GSM7604479_205379750123_R02C01	HP-Z280	GSE237299	LYMPHOMA	9		ALCL																																											ALCL	0.039	FTHCL	0.474	CLYMPH	0.177	MZBL	0.145
GSM7604480_205379750123_R03C01	HP-Z391	GSE237299	LYMPHOMA	0		FTHCL																																											FTHCL	0.98	FTHCL	0.98	FDCS	0.003	ALCL	0.003
GSM7604481_205379750063_R05C01	HP-Y778	GSE237299	LYMPHOMA	0		ETCL_NONSETD2																																											ETCL_NONSETD2	0.973	ETCL_NONSETD2	0.973	ENKTL	0.011	ALCL	0.004
GSM7604482_205379750063_R04C01	HP-Y712	GSE237299	LYMPHOMA	0		ALCL																																											ALCL	0.989	ALCL	0.989	FTHCL	0.003	DLBCL_MLBCL	0.001
GSM7604483_205624870096_R04C01	MX566	GSE237299	LYMPHOMA	0		FL																																											FL	0.642	FL	0.642	MZBL	0.188	CLYMPH	0.107
GSM7604484_205624870096_R07C01	MX569	GSE237299	LYMPHOMA	0		FL																																											FL	0.992	FL	0.992	DLBCL_MLBCL	0.004	nebvBL	0.002
GSM7604485_205848670021_R08C01	HP-X812	GSE237299	LYMPHOMA	0		PTFL																																											PTFL	0.967	PTFL	0.967	CLYMPH	0.023	ALCL	0.001
GSM7604486_205624870098_R03C01	MX573	GSE237299	LYMPHOMA	0		FL																																											FL	0.34	MZBL	0.58	FL	0.34	DLBCL_MLBCL	0.038
GSM7604487_205624870098_R05C01	MX420	CLYMPH	LYMPHOMA	0	LN_NN_B	CLYMPH																																											CLYMPH	0.914	CLYMPH	0.914	FTHCL	0.052	ALCL	0.011
GSM7604488_205624870098_R06C01	MX421	CLYMPH	LYMPHOMA	0	LN_NN_B	CLYMPH																																											CLYMPH	0.907	CLYMPH	0.907	PTFL	0.041	ALCL	0.033
GSM7604489_205624870098_R08C01	MX423	CLYMPH	LYMPHOMA	0	LN_NN_B	CLYMPH																																											CLYMPH	0.527	CLYMPH	0.527	ALCL	0.295	PTFL	0.126
GSM7604490_205624870099_R01C01	HP-MX243	GSE237299	LYMPHOMA	0		FL																																											FL	0.937	FL	0.937	MZBL	0.026	DLBCL_MLBCL	0.012
GSM7604491_205624870150_R01C01	MX424	CLYMPH	LYMPHOMA	0	LN_NN_A	CLYMPH																																											CLYMPH	0.875	CLYMPH	0.875	FTHCL	0.041	PTFL	0.031
GSM7604492_205624870150_R02C01	MX575	GSE237299	LYMPHOMA	0		FL																																											FL	0.984	FL	0.984	MZBL	0.009	DLBCL_MLBCL	0.001
GSM7604493_205624870150_R06C01	MX579	GSE237299	LYMPHOMA	1		FL																																											MZBL	0.991	MZBL	0.991	FL	0.006	ebvBL	0.001
GSM7604494_205624870150_R08C01	MX581	GSE237299	LYMPHOMA	0		FL																																											FL	0.8	FL	0.8	FTHCL	0.092	MZBL	0.072
GSM7604495_205624880166_R07C01	MR318	GSE237299	LYMPHOMA	2		FDCS																																											CLYMPH	0.897	CLYMPH	0.897	PTFL	0.059	FL	0.01
GSM7604496_205624880166_R08C01	MR319	GSE237299	LYMPHOMA	0		FDCS																																											FDCS	0.996	FDCS	0.996	FTHCL	0.001	HSTCL	0.001
GSM7604497_205624890021_R01C01	MX582	GSE237299	LYMPHOMA	0		FL																																											FL	0.947	FL	0.947	DLBCL_MLBCL	0.024	MZBL	0.022
GSM7604498_205624890021_R02C01	MX583	GSE237299	LYMPHOMA	0		FL																																											FL	0.846	FL	0.846	MZBL	0.134	FDCS	0.004
GSM7604499_205624890021_R05C01	MX586	GSE237299	LYMPHOMA	0		FL																																											FL	0.946	FL	0.946	MZBL	0.038	DLBCL_MLBCL	0.007
GSM7604500_205624890021_R08C01	MX590	GSE237299	LYMPHOMA	0		FL																																											FL	0.901	FL	0.901	MZBL	0.056	PTFL	0.018
GSM7604501_207019360125_R01C01	HP-MX1080	GSE237299	LYMPHOMA	0		ebvBL																																											ebvBL	0.998	ebvBL	0.998	MZBL	0.001	FL	0
GSM7604502_205724770094_R02C01	HP-X555	GSE237299	HISTIOCYTIC	0		HS																																											HS	0.999	HS	0.999	HSTCL	0	KMT2AAML_HMX3	0
GSM7604503_205841340029_R07C01	HP-MX652	GSE237299	LYMPHOMA	0		MZBL																																											MZBL	0.985	MZBL	0.985	DLBCL_MLBCL	0.007	FL	0.003
GSM7604504_206699910111_R06C01	HP-MX1066	GSE237299	LYMPHOMA	0	DLBCL_EN	DLBCL																																											DLBCL_MLBCL	0.998	DLBCL_MLBCL	0.998	MZBL	0.001	nebvBL	0.001
GSM7604505_205003700039_R07C01	HP-W863	GSE237299	LYMPHOMA	0		FDCS																																											FDCS	0.945	FDCS	0.945	HS	0.051	ALCL	0.001
GSM7604506_205624900058_R03C01	HP-AR70	GSE237299	LYMPHOMA	0		FL																																											FL	0.932	FL	0.932	DLBCL_MLBCL	0.024	MZBL	0.017
GSM7604507_206699910111_R07C01	HP-MX1067	GSE237299	LYMPHOMA	0	DLBCL_EN	DLBCL																																											DLBCL_MLBCL	0.944	DLBCL_MLBCL	0.944	FL	0.028	MZBL	0.009
GSM7604508_205722630144_R01C01	HP-HS02	GSE237299	HISTIOCYTIC	6		HS																																											FDCS	0.99	FDCS	0.99	HS	0.006	HSTCL	0.001
GSM7604509_207019360125_R02C01	HP-MX1081	GSE237299	LYMPHOMA	0		ebvBL																																											ebvBL	0.996	ebvBL	0.996	nebvBL	0.001	MZBL	0.001
GSM7604510_206699910111_R02C01	HP-MX1086	GSE237299	LYMPHOMA	0		nebvBL																																											nebvBL	0.994	nebvBL	0.994	FL	0.002	MZBL	0.001
GSM7604511_205722630144_R06C01	HP-T693	GSE237299	LYMPHOMA	0		ALCL																																											ALCL	0.985	ALCL	0.985	HS	0.005	DLBCL_MLBCL	0.003
GSM7604512_205722630144_R08C01	HP-U947	GSE237299	LYMPHOMA	0		ALCL																																											ALCL	0.982	ALCL	0.982	DLBCL_MLBCL	0.005	FTHCL	0.005
GSM7604513_205003700039_R08C01	HP-W878	GSE237299	LYMPHOMA	0		ALCL																																											ALCL	0.993	ALCL	0.993	ALKLBCL	0.002	HSTCL	0.001
GSM7604514_205722630146_R05C01	HP-Y672	GSE237299	LYMPHOMA	0		ALCL																																											ALCL	0.993	ALCL	0.993	DLBCL_MLBCL	0.002	SZ	0.001
GSM7604515_205724770094_R01C01	HP-W678	GSE237299	LYMPHOMA	0		FL																																											FL	0.963	FL	0.963	DLBCL_MLBCL	0.024	MZBL	0.012
GSM7604516_207019360143_R04C01	MX1068	GSE237299	LYMPHOMA	0	DLBCL_EN	DLBCL																																											DLBCL_MLBCL	0.995	DLBCL_MLBCL	0.995	FL	0.002	MZBL	0.002
GSM7604517_205724770007_R01C01	JMML-MT001	GSE237299	JMML	0		UNCLEAR																																											UNCLEAR	0	JMMLl	0.985	AMKL_MIXED	0.015	KMT2AAML_HMX3	0
GSM7604518_205724770007_R02C01	JMML-MT002	GSE237299	JMML	0		UNCLEAR																																											UNCLEAR	0	JMMLl	0.74	AMKL_MIXED	0.259	hMDS	0
GSM7604519_205724770007_R04C01	JMML-MT004	GSE237299	JMML	0		UNCLEAR																																											UNCLEAR	0	AMKL_MIXED	0.785	JMMLl	0.174	hMDS	0.038
GSM7604520_205724770007_R05C01	JMML-MT005	GSE237299	JMML	0		UNCLEAR																																											AMKL_MIXED	0.885	AMKL_MIXED	0.885	JMMLl	0.094	CMARROW	0.005
GSM7604521_205724770007_R06C01	JMML-MT006	GSE237299	JMML	0		UNCLEAR																																											UNCLEAR	0	AMKL_MIXED	0.71	hMDS	0.179	JMMLl	0.098
GSM7604522_205724770007_R07C01	JMML-MT007	GSE237299	JMML	0		UNCLEAR																																											UNCLEAR	0	JMMLm	0.781	hMDS	0.198	AMKL_MIXED	0.016
GSM7604523_205724770007_R08C01	JMML-MT008	GSE237299	JMML	0		UNCLEAR																																											JMMLm	0.917	JMMLm	0.917	JMMLl	0.035	JMMLh	0.018
GSM7604524_205724770019_R02C01	JMML-MT010	GSE237299	JMML	0		UNCLEAR																																											UNCLEAR	0	JMMLl	0.905	JMMLm	0.041	hMDS	0.024
GSM7604525_205724770019_R04C01	JMML-MT012	GSE237299	JMML	0		UNCLEAR																																											UNCLEAR	0	JMMLm	0.411	AMKL_MIXED	0.234	JMMLl	0.227
GSM7604526_205724770019_R07C01	JMML-MT015	GSE237299	JMML	0		UNCLEAR																																											JMMLh	0.93	JMMLh	0.93	JMMLm	0.05	hMDS	0.004
GSM7604527_205724770019_R08C01	JMML-MT016	GSE237299	JMML	0		UNCLEAR																																											JMMLh	0.95	JMMLh	0.95	JMMLm	0.028	hMDS	0.004
GSM7604528_205724770045_R02C01	JMML-MT018	GSE237299	JMML	0		UNCLEAR																																											JMMLh	0.985	JMMLh	0.985	hMDS	0.003	JMMLm	0.003
GSM7604529_205724770045_R03C01	HP-MX642	GSE237299	LYMPHOMA	0		MZBL																																											MZBL	0.925	MZBL	0.925	DLBCL_MLBCL	0.069	FL	0.005
GSM7604530_205841320034_R08C01	HP-W513	GSE237299	LYMPHOMA	0		PTFL																																											PTFL	0.92	PTFL	0.92	CLYMPH	0.051	MZBL	0.008
GSM7604531_205841320026_R06C01	HP-MX605	GSE237299	LYMPHOMA	0		FL																																											FL	0.886	FL	0.886	MZBL	0.054	DLBCL_MLBCL	0.043
GSM7604532_205003700039_R02C01	HP-W349	GSE237299	LYMPHOMA	0		ALCL																																											ALCL	0.996	ALCL	0.996	HTLV1_ATL	0.001	ETCL_SETD2	0.001
GSM7604533_205379750063_R07C01	HP-Y787	GSE237299	LYMPHOMA	0		ETCL_SETD2																																											ETCL_SETD2	0.989	ETCL_SETD2	0.989	ETCL_NONSETD2	0.005	HS	0.001
GSM7604534_205379750080_R01C01	HP-Z001	GSE237299	LYMPHOMA	0		FL																																											FL	0.984	FL	0.984	DLBCL_MLBCL	0.009	MZBL	0.003
GSM7604535_205724770094_R07C01	HP-AP99	GSE237299	LYMPHOMA	0		MZBL																																											MZBL	0.987	MZBL	0.987	DLBCL_MLBCL	0.007	FL	0.001
GSM7604536_206095950017_R08C01	HP-W005	GSE237299	LYMPHOMA	0		PTFL																																											PTFL	0.983	PTFL	0.983	MZBL	0.004	FL	0.002
GSM7604537_205751520080_R01C01	HP-MX244	GSE237299	LYMPHOMA	0		FL																																											FL	0.924	FL	0.924	DLBCL_MLBCL	0.039	MZBL	0.018
GSM7604538_205751520080_R02C01	HP-MX245	GSE237299	LYMPHOMA	0		FL																																											FL	0.967	FL	0.967	nebvBL	0.016	DLBCL_MLBCL	0.012
GSM7604539_205751520080_R03C01	HP-MX246	GSE237299	LYMPHOMA	0		FL																																											FL	0.684	FL	0.684	PTFL	0.102	MZBL	0.092
GSM7604540_205751520080_R04C01	HP-MX247	GSE237299	LYMPHOMA	0		FL																																											FL	0.969	FL	0.969	MZBL	0.021	DLBCL_MLBCL	0.005
GSM7604541_205751550152_R01C01	HP-M308	GSE237299	LYMPHOMA	9		MZBL																																											MZBL	0.658	MZBL	0.658	PTFL	0.234	FL	0.07
GSM7604542_205841320026_R05C01	HP-MX604	GSE237299	LYMPHOMA	0		FL																																											FL	0.117	DLBCL_MLBCL	0.866	FL	0.117	MZBL	0.009
GSM7604543_205751550152_R05C01	HP-N495	GSE237299	LYMPHOMA	0		MZBL																																											MZBL	0.433	FL	0.487	MZBL	0.433	DLBCL_MLBCL	0.038
GSM7604544_205751550152_R06C01	HP-P098	GSE237299	LYMPHOMA	0		MZBL																																											MZBL	0.28	CLYMPH	0.282	MZBL	0.28	DLBCL_MLBCL	0.27
GSM7604545_205751550152_R07C01	HP-P163	GSE237299	LYMPHOMA	0		MZBL																																											MZBL	0.969	MZBL	0.969	FTHCL	0.022	FL	0.002
GSM7604546_205751550155_R02C01	HP-AZ16	GSE237299	LYMPHOMA	0		ETCL_SETD2																																											ETCL_SETD2	0.999	ETCL_SETD2	0.999	HSTCL	0	ALCL	0
GSM7604547_205751550158_R02C01	HP-Q832	GSE237299	LYMPHOMA	0		MZBL																																											MZBL	0.547	MZBL	0.547	FL	0.214	DLBCL_MLBCL	0.133
GSM7604548_205848670021_R05C01	HP-U221	GSE237299	LYMPHOMA	0		PTFL																																											PTFL	0.897	PTFL	0.897	CLYMPH	0.032	MZBL	0.027
GSM7604549_205987780015_R06C01	PC-Z001	GSE237299	LYMPHOMA	0		FL																																											FL	0.976	FL	0.976	MZBL	0.012	DLBCL_MLBCL	0.008
GSM7604550_203723050032_R08C01	HP-HP23	GSE237299	LYMPHOMA	0		ETCL_SETD2																																											ETCL_SETD2	0.999	ETCL_SETD2	0.999	HSTCL	0.001	HTLV1_ATL	0
GSM7604551_205751550159_R05C01	HP-U604	GSE237299	LYMPHOMA	0		MZBL																																											MZBL	0.737	MZBL	0.737	FTHCL	0.118	DLBCL_MLBCL	0.087
GSM7604552_203723050032_R07C01	HP-HP22	GSE237299	LYMPHOMA	0		ETCL_SETD2																																											ETCL_SETD2	0.998	ETCL_SETD2	0.998	HSTCL	0.001	SZ	0.001
GSM7604553_205751550164_R01C01	HP-W734	GSE237299	LYMPHOMA	0		MZBL																																											MZBL	0.989	MZBL	0.989	DLBCL_MLBCL	0.005	ETCL_NONSETD2	0.002
GSM7604554_205841320026_R03C01	HP-MX602	GSE237299	LYMPHOMA	0		FL																																											FL	0.28	DLBCL_MLBCL	0.717	FL	0.28	MZBL	0.002
GSM7604555_205751550164_R07C01	HP-Z306	GSE237299	LYMPHOMA	0		MZBL																																											MZBL	0.51	MZBL	0.51	FL	0.237	CLYMPH	0.15
GSM7604556_203726680058_R03C01	HP-V143	GSE237299	LYMPHOMA	0		ETCL_NONSETD2																																											ETCL_NONSETD2	0.997	ETCL_NONSETD2	0.997	HTLV1_ATL	0.001	BCL11B	0.001
GSM7604557_205722630146_R04C01	HP-V097	GSE237299	LYMPHOMA	0		ALCL																																											ALCL	0.935	ALCL	0.935	PLASMA_CELL	0.045	ALKLBCL	0.009
GSM7604558_205848670021_R06C01	HP-U834	GSE237299	LYMPHOMA	0		PTFL																																											PTFL	0.973	PTFL	0.973	CLYMPH	0.008	MZBL	0.006
GSM7604559_205841320154_R01C01	HP-MX654	GSE237299	LYMPHOMA	0		MZBL																																											MZBL	0.995	MZBL	0.995	FL	0.002	ETCL_NONSETD2	0.002
GSM7604560_205756360148_R06C01	HP-MX597	GSE237299	LYMPHOMA	0		FL																																											FL	0.954	FL	0.954	DLBCL_MLBCL	0.04	nebvBL	0.002
GSM7604561_205756360148_R08C01	HP-MX599	GSE237299	LYMPHOMA	0		FL																																											FL	0.868	FL	0.868	MZBL	0.066	DLBCL_MLBCL	0.051
GSM7604562_205756360149_R01C01	HP-X413	GSE237299	LYMPHOMA	0		FDCS																																											FDCS	0.999	FDCS	0.999	PLASMA_CELL	0.001	HS	0
GSM7604563_205756360067_R08C01	HP-U445	GSE237299	HISTIOCYTIC	0		HS																																											HS	0.99	HS	0.99	KMT2AAML_HMX3	0.003	ENKTL	0.001
GSM7604564_205756360148_R04C01	HP-MX595	GSE237299	LYMPHOMA	0		FL																																											FL	0.887	FL	0.887	DLBCL_MLBCL	0.07	MZBL	0.036
GSM7604565_205841320026_R04C01	HP-MX603	GSE237299	LYMPHOMA	0		FL																																											FL	0.819	FL	0.819	MZBL	0.096	PTFL	0.05
GSM7604566_205841340029_R04C01	HP-MX649	GSE237299	LYMPHOMA	0		MZBL																																											MZBL	0.952	MZBL	0.952	FL	0.033	DLBCL_MLBCL	0.007
GSM7604567_205848670021_R04C01	HP-T949	GSE237299	LYMPHOMA	0		PTFL																																											PTFL	0.939	PTFL	0.939	CLYMPH	0.047	ALCL	0.003
GSM7604568_205841320026_R07C01	HP-MX606	GSE237299	LYMPHOMA	1		FL																																											FL	0.352	FL	0.352	PTFL	0.229	DLBCL_MLBCL	0.161
GSM7604569_205756360067_R06C01	HP-T607	GSE237299	HISTIOCYTIC	0		HS																																											HS	0.978	HS	0.978	LCH_ECD	0.005	FTHCL	0.004
GSM7604570_205841320034_R06C01	HP-T069	GSE237299	LYMPHOMA	0		PTFL																																											PTFL	0.928	PTFL	0.928	MZBL	0.043	FL	0.014
GSM7604571_205722630146_R08C01	HP-T065	GSE237299	HISTIOCYTIC	0		HS																																											HS	0.995	HS	0.995	HSTCL	0.001	KMT2AAML_HMX3	0.001
GSM7604572_205841320154_R06C01	HP-MX659	GSE237299	LYMPHOMA	0		MZBL																																											MZBL	0.13	DLBCL_MLBCL	0.829	MZBL	0.13	FL	0.022
GSM7604573_205841320155_R02C01	HP-MX663	GSE237299	LYMPHOMA	0		MZBL																																											MZBL	0.948	MZBL	0.948	FTHCL	0.017	DLBCL_MLBCL	0.013
GSM7604574_205841320155_R06C01	HP-MX667	GSE237299	LYMPHOMA	0		MZBL																																											MZBL	0.961	MZBL	0.961	FTHCL	0.012	DLBCL_MLBCL	0.007
GSM7604575_206084850040_R01C01	HP-MX688	GSE237299	LYMPHOMA	0		FL																																											FL	0.982	FL	0.982	MZBL	0.014	PTFL	0.002
GSM7604576_206095950110_R04C01	HP-MX1074	GSE237299	LYMPHOMA	0		UNCLEAR																																											nebvBL	0.983	nebvBL	0.983	FL	0.007	DLBCL_MLBCL	0.007
GSM7604577_205841340029_R02C01	HP-MX609	GSE237299	LYMPHOMA	0		FL																																											FL	0.663	FL	0.663	DLBCL_MLBCL	0.205	MZBL	0.079
GSM7604578_206084850024_R06C01	HP-MX685	GSE237299	LYMPHOMA	0		FL																																											FL	0.92	FL	0.92	MZBL	0.036	DLBCL_MLBCL	0.022
GSM7604579_205841340029_R08C01	HP-MX653	GSE237299	LYMPHOMA	0		MZBL																																											MZBL	0.023	DLBCL_MLBCL	0.967	MZBL	0.023	FL	0.007
GSM7604580_205756360148_R03C01	HP-MX594	GSE237299	LYMPHOMA	0		FL																																											FL	0.966	FL	0.966	MZBL	0.016	DLBCL_MLBCL	0.01
GSM7604581_205841320034_R04C01	HP-R597	GSE237299	LYMPHOMA	0		PTFL																																											PTFL	0.974	PTFL	0.974	CLYMPH	0.015	MZBL	0.002
GSM7604582_207019360125_R03C01	HP-MX1082	GSE237299	LYMPHOMA	0		ebvBL																																											ebvBL	0.994	ebvBL	0.994	MZBL	0.003	ENKTL	0.001
GSM7604583_205003700039_R06C01	HP-W861	CLYMPH	LYMPHOMA	6	LN_NN_A	CLYMPH																																											CLYMPH	0.013	MZBL	0.531	FTHCL	0.245	FL	0.11
GSM7604584_205722630146_R06C01	HP-R160	GSE237299	HISTIOCYTIC	0		HS																																											HS	0.987	HS	0.987	LCH_ECD	0.007	KMT2AAML_HMX3	0.002
GSM7604585_203136010021_R05C01	HP-HP04	GSE237299	LYMPHOMA	0		ETCL_SETD2																																											ETCL_SETD2	0.962	ETCL_SETD2	0.962	FTHCL	0.008	ETCL_NONSETD2	0.006
GSM7604586_205848670051_R01C01	HP-AN01	GSE237299	LYMPHOMA	10		FDCS																																											FDCS	0.011	CSKIN	0.911	HSTCL	0.068	FDCS	0.011
GSM7604587_205848670066_R08C01	HP-MR0246	GSE237299	LYMPHOMA	0		FDCS																																											FDCS	0.93	FDCS	0.93	LCH_ECD	0.06	CSKIN	0.002
GSM7604588_205756360148_R01C01	HP-MX592	GSE237299	LYMPHOMA	0		FL																																											FL	0.146	DLBCL_MLBCL	0.456	MZBL	0.384	FL	0.146
GSM7604589_205724770094_R08C01	HP-MX591	GSE237299	LYMPHOMA	0		FL																																											FL	0.92	FL	0.92	MZBL	0.054	DLBCL_MLBCL	0.008
GSM7604590_205848670066_R04C01	HP-MR0236	GSE237299	LYMPHOMA	0		FDCS																																											FDCS	0.993	FDCS	0.993	FTHCL	0.001	MZBL	0.001
GSM7604591_205751550152_R08C01	HP-Q032	GSE237299	LYMPHOMA	0		MZBL																																											MZBL	0.877	MZBL	0.877	DLBCL_MLBCL	0.088	FL	0.016
GSM7604592_205848670021_R02C01	HP-P484	GSE237299	LYMPHOMA	0		PTFL																																											PTFL	0.897	PTFL	0.897	FL	0.061	MZBL	0.029
GSM7604593_203136010021_R07C01	HP-P085	GSE237299	LYMPHOMA	0		ETCL_SETD2																																											ETCL_SETD2	0.548	ETCL_SETD2	0.548	HS	0.135	ALCL	0.108
GSM7604594_205982910150_R02C01	PC-Y787	GSE237299	LYMPHOMA	0		ETCL_SETD2																																											ETCL_SETD2	0.994	ETCL_SETD2	0.994	HS	0.002	HSTCL	0.002
GSM7604595_205987770176_R05C01	PC-W878	GSE237299	LYMPHOMA	0		ALCL																																											ALCL	0.992	ALCL	0.992	FTHCL	0.001	ALKLBCL	0.001
GSM7604596_205987780006_R07C01	PC-X413	GSE237299	LYMPHOMA	0		FDCS																																											FDCS	0.999	FDCS	0.999	HS	0.001	prePMF	0
GSM7604597_205987780015_R03C01	PC-Y818	GSE237299	LYMPHOMA	5		MZBL																																											UNCLEAR	0.141	CLYMPH	0.471	PTFL	0.385	MZBL	0.141
GSM7604598_206381860111_R05C01	HP-MX451	GSE237299	LYMPHOMA	0		MZBL																																											MZBL	0.814	MZBL	0.814	DLBCL_MLBCL	0.175	FL	0.006
GSM7604599_205987780030_R03C01	PC-W160	GSE237299	LYMPHOMA	0		ETCL_SETD2																																											ETCL_SETD2	0.962	ETCL_SETD2	0.962	HSTCL	0.035	TLGLL	0.001
GSM7604600_205987780142_R03C01	PC-W274	GSE237299	LYMPHOMA	0		HSTCL																																											HSTCL	0.99	HSTCL	0.99	ETCL_SETD2	0.003	HS	0.002
GSM7604601_205987780142_R06C01	PC-X411	GSE237299	LYMPHOMA	0		FDCS																																											FDCS	0.989	FDCS	0.989	HS	0.002	FTHCL	0.001
GSM7604602_206082540131_R01C01	HP-BT58.1	GSE237299	LYMPHOMA	0		MZBL																																											MZBL	0.095	FL	0.611	FDCS	0.16	MZBL	0.095
GSM7604603_206084850024_R03C01	HP-MR325	GSE237299	LYMPHOMA	0		FDCS																																											FDCS	0.997	FDCS	0.997	HS	0.001	HSTCL	0
GSM7604604_206381860111_R03C01	HP-MX449	GSE237299	LYMPHOMA	0		MZBL																																											MZBL	0.798	MZBL	0.798	FL	0.182	FTHCL	0.009
GSM7604605_205624870096_R06C01	MX568	GSE237299	LYMPHOMA	0		FL																																											FL	0.296	DLBCL_MLBCL	0.69	FL	0.296	MZBL	0.01
GSM7604606_205848670066_R05C01	HP-MR0238	GSE237299	LYMPHOMA	0		FDCS																																											FDCS	0.983	FDCS	0.983	FTHCL	0.004	HS	0.003
GSM7604607_205624870096_R08C01	MX570	GSE237299	LYMPHOMA	0		FL																																											FL	0.991	FL	0.991	MZBL	0.003	PTFL	0.002
GSM7604608_205848670021_R01C01	HP-L711	GSE237299	LYMPHOMA	0		PTFL																																											PTFL	0.978	PTFL	0.978	CLYMPH	0.008	MZBL	0.002
GSM7604609_206699910111_R01C01	HP-MX1085	GSE237299	LYMPHOMA	0		ebvBL																																											ebvBL	0.996	ebvBL	0.996	MZBL	0.001	ENKTL	0.001
GSM7604610_207019360125_R05C01	HP-MX1084	GSE237299	LYMPHOMA	0		UNCLEAR																																											nebvBL	0.984	nebvBL	0.984	DLBCL_MLBCL	0.014	FL	0
GSM7604611_206084850030_R06C01	HP-MR322	GSE237299	LYMPHOMA	0		FDCS																																											FDCS	0.991	FDCS	0.991	FTHCL	0.003	HS	0.002
GSM7604612_206084850030_R08C01	HP-MR324	GSE237299	LYMPHOMA	0		FDCS																																											FDCS	0.992	FDCS	0.992	HS	0.006	HCLv	0.001
GSM7604613_203723050032_R06C01	HP-AN78.1	GSE237299	LYMPHOMA	0		ETCL_SETD2																																											ETCL_SETD2	0.998	ETCL_SETD2	0.998	HS	0.001	HSTCL	0
GSM7604614_206084850040_R02C01	HP-MX689	GSE237299	LYMPHOMA	0		FL																																											FL	0.983	FL	0.983	MZBL	0.009	ebvBL	0.003
GSM7604615_206084850040_R03C01	HP-MX690	GSE237299	LYMPHOMA	0		FL																																											FL	0.916	FL	0.916	MZBL	0.064	FTHCL	0.005
GSM7604616_206084850040_R06C01	HP-MX693	GSE237299	LYMPHOMA	0		FL																																											FL	0.921	FL	0.921	nebvBL	0.055	ebvBL	0.008
GSM7604617_203136010019_R07C01	HP-AN76	GSE237299	LYMPHOMA	0		ETCL_NONSETD2																																											ETCL_NONSETD2	0.956	ETCL_NONSETD2	0.956	ALCL	0.022	ETCL_SETD2	0.003
GSM7604618_206103240068_R07C01	HP-MX686	GSE237299	LYMPHOMA	0		FL																																											FL	0.967	FL	0.967	DLBCL_MLBCL	0.022	MZBL	0.007
GSM7604619_206103240068_R08C01	HP-MX687	GSE237299	LYMPHOMA	0		FL																																											FL	0.176	DLBCL_MLBCL	0.726	FL	0.176	MZBL	0.096
GSM7604620_203723050032_R05C01	HP-AN75	GSE237299	LYMPHOMA	0		ETCL_SETD2																																											ETCL_SETD2	0.989	ETCL_SETD2	0.989	HSTCL	0.003	SZ	0.001
GSM7604621_205848670066_R07C01	HP-MR0251	GSE237299	LYMPHOMA	0		FDCS																																											FDCS	0.99	FDCS	0.99	LCH_ECD	0.003	CSKIN	0.001
GSM7604622_206381860074_R02C01	HP-AN-03	GSE237299	LYMPHOMA	0		FDCS																																											FDCS	0.998	FDCS	0.998	HS	0.001	CSKIN	0
GSM7604623_206381860074_R03C01	HP-AN-06	GSE237299	LYMPHOMA	0		FDCS																																											FDCS	0.988	FDCS	0.988	FTHCL	0.004	MZBL	0.001
GSM7604624_205624870096_R02C01	MX564	GSE237299	LYMPHOMA	0		FL																																											FL	0.992	FL	0.992	DLBCL_MLBCL	0.002	PTFL	0.001
GSM7604625_207018680030_R03C01	HP-MX725	GSE237299	LYMPHOMA	0		MZBL																																											MZBL	0.995	MZBL	0.995	FL	0.003	ENKTL	0.001
GSM7604626_207019360125_R06C01	HP-MX1088	GSE237299	LYMPHOMA	0		ebvBL																																											ebvBL	0.817	ebvBL	0.817	nebvBL	0.172	FL	0.006
GSM7604627_206535560158_R06C01	MX724	GSE237299	LYMPHOMA	0		MZBL																																											MZBL	0.986	MZBL	0.986	DLBCL_MLBCL	0.004	FL	0.003
GSM7604628_206100370168_R01C01	HP-MX1116	GSE237299	LYMPHOMA	0		LPL																																											LPL	0.976	LPL	0.976	MZBL	0.018	nebvBL	0.001
GSM7604629_206381860111_R08C01	HP-MX454	GSE237299	LYMPHOMA	0		MZBL																																											MZBL	0.992	MZBL	0.992	FL	0.004	DLBCL_MLBCL	0.001
GSM7604630_206382220026_R03C01	HP-MX479	GSE237299	LYMPHOMA	5		MZBL																																											LPL	0.988	LPL	0.988	DLBCL_MLBCL	0.003	MZBL	0.002
GSM7604631_206535560158_R05C01	MX723	GSE237299	LYMPHOMA	0		MZBL																																											MZBL	0.985	MZBL	0.985	ebvBL	0.005	ENKTL	0.004
GSM7604632_207018680030_R02C01	HP-MX722	GSE237299	LYMPHOMA	0		MZBL																																											MZBL	0.971	MZBL	0.971	FL	0.019	DLBCL_MLBCL	0.002
GSM7604633_206382220026_R08C01	HP-MX715	GSE237299	LYMPHOMA	0		MZBL																																											MZBL	0.006	LPL	0.986	MZBL	0.006	DLBCL_MLBCL	0.002
GSM7604634_207019360112_R01C01	HP-MX1091	GSE237299	LYMPHOMA	0		ebvBL																																											ebvBL	0.945	ebvBL	0.945	DLBCL_MLBCL	0.02	MZBL	0.018
GSM7604635_206382220043_R08C01	HP-AN-07	GSE237299	LYMPHOMA	0		FDCS																																											FDCS	0.765	FDCS	0.765	MZBL	0.177	FTHCL	0.017
GSM7604636_206382220048_R05C01	HP-MX478	GSE237299	LYMPHOMA	0		MZBL																																											MZBL	0.383	FL	0.52	MZBL	0.383	FDCS	0.048
GSM7604637_206382220066_R02C01	HP-MX462	GSE237299	LYMPHOMA	0		MZBL																																											MZBL	0.131	FL	0.856	MZBL	0.131	DLBCL_MLBCL	0.003
GSM7604638_206382220066_R03C01	HP-MX472	GSE237299	LYMPHOMA	0		FL																																											FL	0.122	FTHCL	0.444	CLYMPH	0.298	FL	0.122
GSM7604639_206382220066_R04C01	HP-MX473	GSE237299	LYMPHOMA	0		FL																																											FL	0.304	MZBL	0.537	FL	0.304	FTHCL	0.102
GSM7604640_207019360096_R01C01	MX1079	GSE237299	LYMPHOMA	0		UNCLEAR																																											DLBCL_MLBCL	0.991	DLBCL_MLBCL	0.991	FL	0.004	nebvBL	0.003
GSM7604641_206530740134_R06C01	Z764	GSE237299	LYMPHOMA	0		FL																																											FL	0.966	FL	0.966	nebvBL	0.01	DLBCL_MLBCL	0.009
GSM7604642_207019360096_R03C01	MA1115	GSE237299	LYMPHOMA	0		LPL																																											LPL	0.066	MZBL	0.926	LPL	0.066	FL	0.002
GSM7604643_207019360125_R07C01	HP-MX1089	GSE237299	LYMPHOMA	0		nebvBL																																											nebvBL	0.987	nebvBL	0.987	FL	0.004	MZBL	0.004
GSM7604644_207019360143_R07C01	MX1076	GSE237299	LYMPHOMA	0		UNCLEAR																																											DLBCL_MLBCL	0.976	DLBCL_MLBCL	0.976	ALKLBCL	0.009	FL	0.005
GSM7604645_206382220097_R08C01	HP-AT27	GSE237299	LYMPHOMA	0		FL																																											FL	0.516	FL	0.516	FTHCL	0.295	MZBL	0.124
GSM7604646_205848670066_R02C01	HP-MR0234	GSE237299	LYMPHOMA	0		FDCS																																											FDCS	0.996	FDCS	0.996	FTHCL	0.001	MZBL	0.001
GSM7604647_206382220026_R07C01	HP-MX483	GSE237299	LYMPHOMA	0		MZBL																																											MZBL	0.932	MZBL	0.932	FL	0.061	DLBCL_MLBCL	0.002
GSM7604648_207019360125_R08C01	HP-MX1090	GSE237299	LYMPHOMA	0		UNCLEAR																																											UNCLEAR	0	nebvBL	0.795	DLBCL	0.202	FL	0.001
GSM7604649_206382220145_R05C01	HP-CH65	GSE237299	LYMPHOMA	0		FDCS																																											FDCS	0.988	FDCS	0.988	LCH_ECD	0.002	HS	0.002
GSM7604749_205379750017_R03C01	HP-Z822	GSE237299	LYMPHOMA	0		FL																																											FL	0.92	FL	0.92	DLBCL_MLBCL	0.066	MZBL	0.009
GSM7604750_206535560113_R01C01	HP-CK51	GSE237299	HISTIOCYTIC	6		HS																																											LCH_ECD	0.974	LCH_ECD	0.974	HS	0.012	ALCL	0.007
GSM7604751_206535560127_R01C01	HP-CL80	GSE237299	LYMPHOMA	6		FDCS																																											FDCS	0.011	CLYMPH	0.37	MZBL	0.26	FTHCL	0.112
GSM7604752_206537460078_R07C01	HP-MX480	GSE237299	LYMPHOMA	0		MZBL																																											MZBL	0.87	MZBL	0.87	FL	0.11	FTHCL	0.009
GSM7604753_207019360112_R02C01	HP-MX1092	GSE237299	LYMPHOMA	0		nebvBL																																											nebvBL	0.989	nebvBL	0.989	LPL	0.006	MZBL	0.002
GSM7604754_206535560055_R03C01	CN17	GSE237299	LYMPHOMA	10		ALCL																																											ALCL	0.648	ALCL	0.648	FTHCL	0.312	MZBL	0.009
GSM7604755_206535560055_R04C01	CN18	GSE237299	LYMPHOMA	0		FTHCL																																											FTHCL	0.294	CLYMPH	0.602	FTHCL	0.294	ALCL	0.031
GSM7604756_207019360112_R03C01	HP-MX1093	GSE237299	LYMPHOMA	0		nebvBL																																											nebvBL	0.969	nebvBL	0.969	MZBL	0.019	DLBCL_MLBCL	0.004
GSM7604757_206537460066_R08C01	CP91	GSE237299	BCPALL	0		UNCLEAR																																											ANEUPLOIDY	0.982	ANEUPLOIDY	0.982	iAMP21	0.006	PAX5ALT	0.002
GSM7604758_207019360143_R06C01	MX1075	GSE237299	LYMPHOMA	0		UNCLEAR																																											UNCLEAR	0	nebvBL	0.501	MZBL	0.304	FL	0.131
GSM7604759_206537460139_R02C01	CQ27	GSE237299	LYMPHOMA	0		FL																																											FL	0.96	FL	0.96	DLBCL_MLBCL	0.025	MZBL	0.007
GSM7604760_206530730159_R05C01	HP-MX717	GSE237299	LYMPHOMA	0		MZBL																																											MZBL	0.073	LPL	0.909	MZBL	0.073	FL	0.005
GSM7604761_206530740159_R06C01	Z822	GSE237299	LYMPHOMA	0		FL																																											FL	0.974	FL	0.974	MZBL	0.012	DLBCL_MLBCL	0.007
GSM7604762_206535560068_R01C01	HP-CS10	GSE237299	LYMPHOMA	0		ENKTL																																											ENKTL	0.514	ENKTL	0.514	ETCL_NONSETD2	0.479	HS	0.002
GSM7604763_206535560143_R06C01	HP-CS78	GSE237299	LYMPHOMA	9		FTHCL																																											FTHCL	0.936	FTHCL	0.936	MZBL	0.019	DLBCL_MLBCL	0.019
GSM7604764_206382220066_R08C01	HP-MX477	GSE237299	LYMPHOMA	0		MZBL																																											MZBL	0.922	MZBL	0.922	ebvBL	0.058	DLBCL_MLBCL	0.01
GSM7604765_206382220066_R06C01	HP-MX475	GSE237299	LYMPHOMA	0		MZBL																																											MZBL	0.338	FTHCL	0.557	MZBL	0.338	FL	0.078
GSM7604766_206530740005_R07C01	BR03	GSE237299	LYMPHOMA	0		ETCL_SETD2																																											ETCL_SETD2	0.997	ETCL_SETD2	0.997	HSTCL	0.001	TALLOTHER	0
GSM7604767_206095950110_R03C01	HP-MX1077	GSE237299	LYMPHOMA	0	DLBCL_EN	DLBCL																																											DLBCL_MLBCL	0.995	DLBCL_MLBCL	0.995	MZBL	0.004	FL	0.001
GSM7604768_206699910111_R04C01	HP-MX1128	GSE237299	LYMPHOMA	0		UNCLEAR																																											UNCLEAR	0	ebvBL	0.731	nebvBL	0.248	MZBL	0.016
GSM7604769_207019360112_R07C01	HP-MX1097	GSE237299	LYMPHOMA	0		ebvBL																																											ebvBL	0.989	ebvBL	0.989	MZBL	0.005	nebvBL	0.003
GSM7604770_206699910111_R05C01	HP-MX1129	GSE237299	LYMPHOMA	0		ebvBL																																											ebvBL	0.989	ebvBL	0.989	ENKTL	0.01	MZBL	0.001
GSM7604771_203136010021_R08C01	HP-TCL37	GSE237299	LYMPHOMA	0		ETCL_SETD2																																											ETCL_SETD2	0.997	ETCL_SETD2	0.997	HSTCL	0.002	HTLV1_ATL	0
GSM7604772_206530740029_R01C01	BS81	GSE237299	LYMPHOMA	0		FL																																											FL	0.947	FL	0.947	MZBL	0.026	DLBCL_MLBCL	0.018
GSM7604773_206530740029_R06C01	BX60	GSE237299	LYMPHOMA	0		ENKTL																																											ENKTL	0.984	ENKTL	0.984	ETCL_NONSETD2	0.006	ebvBL	0.002
GSM7604774_206530740048_R07C01	AR92	GSE237299	LYMPHOMA	0		FL																																											FL	0.747	FL	0.747	MZBL	0.23	DLBCL_MLBCL	0.013
GSM7604775_206530740055_R07C01	AS41	GSE237299	LYMPHOMA	0		FL																																											FL	0.968	FL	0.968	DLBCL_MLBCL	0.015	MZBL	0.01
GSM7604776_206530740064_R04C01	AN74	GSE237299	LYMPHOMA	0		MZBL																																											MZBL	0.241	FL	0.688	MZBL	0.241	FTHCL	0.027
GSM7604777_206530740067_R05C01	AP06	GSE237299	LYMPHOMA	0		FDCS																																											FDCS	0.998	FDCS	0.998	HSTCL	0.001	ENKTL	0
GSM7604778_206699910050_R03C01	MX1157	GSE237299	LYMPHOMA	0		nebvBL																																											nebvBL	0.997	nebvBL	0.997	FL	0.001	ebvBL	0.001
GSM7604779_206530740084_R03C01	AX36	GSE237299	LYMPHOMA	9		FTHCL																																											FTHCL	0.873	FTHCL	0.873	MZBL	0.082	DLBCL_MLBCL	0.01
GSM7604780_206530740084_R08C01	BF64	GSE237299	TALL	0		UNCLEAR																																											ETP	0.982	ETP	0.982	TALLOTHER	0.003	KMT2AAML_HOXAB	0.003
GSM7604781_207019360112_R06C01	HP-MX1096	GSE237299	LYMPHOMA	0		UNCLEAR																																											UNCLEAR	0	DLBCL	0.806	FL	0.171	nebvBL	0.02
GSM7604782_206530740105_R03C01	AY13	GSE237299	LYMPHOMA	0	DLBCL_EN	DLBCL																																											DLBCL_MLBCL	0.974	DLBCL_MLBCL	0.974	FL	0.011	MZBL	0.005
GSM7604783_206530740107_R01C01	AV59	GSE237299	LYMPHOMA	0		ENKTL																																											ENKTL	0.999	ENKTL	0.999	ETCL_NONSETD2	0	MZBL	0
GSM7604784_206084850030_R05C01	HP-MR321	GSE237299	LYMPHOMA	0		FDCS																																											FDCS	0.98	FDCS	0.98	LCH_ECD	0.007	CLYMPH	0.004
GSM7604785_206530740134_R07C01	Z850	GSE237299	LYMPHOMA	0		ETCL_SETD2																																											ETCL_SETD2	0.994	ETCL_SETD2	0.994	HSTCL	0.002	FETETS	0.001
GSM7604786_206699910050_R02C01	MX1156	GSE237299	LYMPHOMA	0		UNCLEAR																																											DLBCL_MLBCL	0.947	DLBCL_MLBCL	0.947	MZBL	0.036	nebvBL	0.006
GSM7604787_206699910050_R01C01	MX1155	GSE237299	LYMPHOMA	0		ebvBL																																											ebvBL	0.992	ebvBL	0.992	nebvBL	0.007	DLBCL_MLBCL	0.001
GSM7604788_206530740161_R06C01	Z827	GSE237299	LYMPHOMA	0		ETCL_SETD2																																											ETCL_SETD2	0.993	ETCL_SETD2	0.993	HSTCL	0.003	ETCL_NONSETD2	0.002
GSM7604789_205848670066_R01C01	HP-MR0235	GSE237299	LYMPHOMA	0		FDCS																																											FDCS	0.341	MZBL	0.377	FDCS	0.341	FTHCL	0.261
GSM7604790_203136010021_R06C01	HP-JS-04	GSE237299	LYMPHOMA	0		ETCL_SETD2																																											ETCL_SETD2	0.998	ETCL_SETD2	0.998	ETCL_NONSETD2	0	HSTCL	0
GSM7604826_206699910123_R04C01	CW49	GSE237299	LYMPHOMA	2		nebvBL																																											DLBCL_MLBCL	0.975	DLBCL_MLBCL	0.975	nebvBL	0.019	MCL_SOX11P	0.002
GSM7604827_206699910067_R06C01	CY10	GSE237299	LYMPHOMA	0		FTHCL																																											FTHCL	0.461	FTHCL	0.461	MZBL	0.237	FL	0.2
GSM7604828_206699910114_R01C01	CZ27	GSE237299	LYMPHOMA	0		FTHCL																																											FTHCL	0.978	FTHCL	0.978	TLGLL	0.004	CLYMPH	0.003
GSM7604829_206359150189_R04C01	ISS-46	GSE237299	MDS	0		hMDS																																											hMDS	0.552	hMDS	0.552	lMDS	0.418	CML	0.008
GSM7604830_206084850030_R04C01	HP-MR320	GSE237299	LYMPHOMA	0		FDCS																																											FDCS	0.467	FDCS	0.467	MZBL	0.358	FL	0.052
GSM7604831_200397870025_R01C02	dkfz_hem001	GSE237299	BCPALL	0		UNCLEAR																																											PAX5ALT	0.904	PAX5ALT	0.904	BCRABL1_LIKE	0.065	iAMP21	0.013
GSM7604832_200784530009_R08C01	dkfz_hem003	GSE237299	BCPALL	0		UNCLEAR																																											iAMP21	0.996	iAMP21	0.996	ANEUPLOIDY	0.002	PAX5ALT	0.001
GSM7604833_200790260041_R02C01	dkfz_hem004	GSE237299	BCPALL	0		UNCLEAR																																											PAX5ALT	0.984	PAX5ALT	0.984	BCRABL1_LIKE	0.003	TCF3PBX1	0.003
GSM7604834_201465960038_R02C01	dkfz_hem006	GSE237299	BCPALL	5		KMT2ABALL																																											BCRABL1_LIKE	0.906	BCRABL1_LIKE	0.906	PAX5ALT	0.067	ANEUPLOIDY	0.008
GSM7604835_201465960038_R07C01	dkfz_hem007	GSE237299	BCPALL	0		UNCLEAR																																											TCF3PBX1	0.986	TCF3PBX1	0.986	PAX5ALT	0.005	DUX4	0.002
GSM7604836_201876940215_R08C01	dkfz_hem013	GSE237299	BCPALL	0		KMT2ABALL																																											KMT2ABALL	0.992	KMT2ABALL	0.992	TCF3PBX1	0.001	KMT2AAML_FOXC1	0.001
GSM7604837_202073190042_R04C01	dkfz_hem016	GSE237299	BCPALL	0		KMT2ABALL																																											KMT2ABALL	0.998	KMT2ABALL	0.998	NUTM1	0.001	ZNF384	0.001
GSM7604838_202073190096_R08C01	dkfz_hem017	GSE237299	BCPALL	0		KMT2ABALL																																											KMT2ABALL	0.991	KMT2ABALL	0.991	BCRABL1_LIKE	0.002	ETV6RUNX1	0.001
GSM7604839_202073190097_R07C01	dkfz_hem018	GSE237299	BCPALL	6		KMT2ABALL																																											UNCLEAR	0	ANEUPLOIDY	0.928	ZNF384	0.046	BCRABL1	0.016
GSM7604840_202093110007_R08C01	dkfz_hem019	GSE237299	BCPALL	0		UNCLEAR																																											BCRABL1_LIKE	0.796	BCRABL1_LIKE	0.796	ANEUPLOIDY	0.107	BCRABL1	0.066
GSM7604841_202163110014_R02C01	dkfz_hem020	GSE237299	BCPALL	0		UNCLEAR																																											ANEUPLOIDY	0.985	ANEUPLOIDY	0.985	KMT2ABALL	0.002	ZNF384	0.002
GSM7604842_202163530139_R07C01	dkfz_hem021	GSE237299	BCPALL	0		UNCLEAR																																											UNCLEAR	0	BCRABL1	0.864	BCRABL1_LIKE	0.135	MEF2D	0.001
GSM7604843_202176290120_R01C01	dkfz_hem022	GSE237299	BCPALL	0		UNCLEAR																																											UNCLEAR	0	PAX5ALT	0.896	MEF2D	0.056	BCRABL1_LIKE	0.039
GSM7604844_202176290151_R01C01	dkfz_hem023	GSE237299	BCPALL	0		KMT2ABALL																																											KMT2ABALL	0.979	KMT2ABALL	0.979	TCF3PBX1	0.007	ETV6RUNX1	0.001
GSM7604845_202176290151_R02C01	dkfz_hem024	GSE237299	BCPALL	1		KMT2ABALL																																											KMT2ABALL	0.262	TCF3PBX1	0.433	KMT2ABALL	0.262	ANEUPLOIDY	0.127
GSM7604846_202279130017_R07C01	dkfz_hem030	GSE237299	BCPALL	0		UNCLEAR																																											TCF3PBX1	0.991	TCF3PBX1	0.991	MEF2D	0.004	PAX5ALT	0.001
GSM7604847_202279130017_R08C01	dkfz_hem031	GSE237299	BCPALL	0		UNCLEAR																																											TCF3PBX1	0.982	TCF3PBX1	0.982	KMT2ABALL	0.006	MEF2D	0.003
GSM7604848_202292310026_R06C01	dkfz_hem032	GSE237299	BCPALL	0		UNCLEAR																																											TCF3PBX1	0.989	TCF3PBX1	0.989	MEF2D	0.003	KMT2ABALL	0.002
GSM7604849_202292310027_R01C01	dkfz_hem033	GSE237299	BCPALL	0		UNCLEAR																																											TCF3PBX1	0.992	TCF3PBX1	0.992	KMT2ABALL	0.003	DUX4	0.001
GSM7604850_203034110090_R06C01	dkfz_hem034	GSE237299	BCPALL	0		UNCLEAR																																											TCF3PBX1	0.954	TCF3PBX1	0.954	PAX5ALT	0.028	DUX4	0.004
GSM7604851_203045470175_R05C01	dkfz_hem035	GSE237299	LYMPHOMA	0		MCL_SOX11P																																											MCL_SOX11P	0.991	MCL_SOX11P	0.991	MCL_SOX11N	0.003	HL	0.001
GSM7604852_203045470175_R06C01	dkfz_hem036	GSE237299	LYMPHOMA	0		MCL_SOX11P																																											MCL_SOX11P	0.982	MCL_SOX11P	0.982	MCL_SOX11N	0.003	BPLL	0.003
GSM7604853_203045470175_R07C01	dkfz_hem037	GSE237299	LYMPHOMA	0		MCL_SOX11P																																											MCL_SOX11P	0.003	MCL_SOX11N	0.942	LPL	0.017	BPLL	0.014
GSM7604854_203045470175_R08C01	dkfz_hem038	GSE237299	LYMPHOMA	0		MCL_SOX11P																																											MCL_SOX11P	0.996	MCL_SOX11P	0.996	HS	0.001	U-CLL	0.001
GSM7604855_203045470176_R03C01	dkfz_hem039	GSE237299	LYMPHOMA	0		MCL_SOX11P																																											MCL_SOX11P	0.993	MCL_SOX11P	0.993	U-CLL	0.002	BPLL	0.001
GSM7604856_203045470176_R04C01	dkfz_hem040	GSE237299	LYMPHOMA	0		MCL_SOX11P																																											MCL_SOX11P	0.925	MCL_SOX11P	0.925	MZBL	0.035	DLBCL_MLBCL	0.008
GSM7604857_203045470176_R05C01	dkfz_hem041	GSE237299	LYMPHOMA	0		MCL_SOX11P																																											MCL_SOX11P	0.991	MCL_SOX11P	0.991	MCL_SOX11N	0.002	LPL	0.002
GSM7604858_203045470176_R06C01	dkfz_hem042	GSE237299	LYMPHOMA	0		MCL_SOX11P																																											MCL_SOX11P	0.975	MCL_SOX11P	0.975	MZBL	0.004	U-CLL	0.003
GSM7604859_203045470176_R07C01	dkfz_hem043	GSE237299	LYMPHOMA	0		MCL_SOX11P																																											MCL_SOX11P	0.987	MCL_SOX11P	0.987	IGHMYC	0.002	U-CLL	0.002
GSM7604860_203045470176_R08C01	dkfz_hem044	GSE237299	LYMPHOMA	0		MCL_SOX11P																																											MCL_SOX11P	0.991	MCL_SOX11P	0.991	BPLL	0.003	TPLL	0.001
GSM7604861_203049640001_R04C01	dkfz_hem045	GSE237299	LYMPHOMA	0	DLBCL_EN	DLBCL																																											DLBCL_MLBCL	0.964	DLBCL_MLBCL	0.964	MZBL	0.026	FL	0.006
GSM7604862_203049640001_R05C01	dkfz_hem046	GSE237299	LYMPHOMA	0	DLBCL_EN	DLBCL																																											DLBCL_MLBCL	0.999	DLBCL_MLBCL	0.999	FL	0.001	MZBL	0
GSM7604863_203049640001_R06C01	dkfz_hem047	GSE237299	LYMPHOMA	0	DLBCL_EN	DLBCL																																											DLBCL_MLBCL	0.995	DLBCL_MLBCL	0.995	MZBL	0.003	LPL	0.001
GSM7604864_203049640001_R07C01	dkfz_hem048	GSE237299	LYMPHOMA	0	DLBCL_EN	DLBCL																																											DLBCL_MLBCL	0.995	DLBCL_MLBCL	0.995	MZBL	0.002	nebvBL	0.001
GSM7604865_203049640001_R08C01	dkfz_hem049	GSE237299	LYMPHOMA	0	DLBCL_EN	DLBCL																																											DLBCL_MLBCL	0.997	DLBCL_MLBCL	0.997	nebvBL	0.001	FL	0.001
GSM7604866_203049640002_R01C01	dkfz_hem050	GSE237299	LYMPHOMA	0	DLBCL_EN	DLBCL																																											DLBCL_MLBCL	0.997	DLBCL_MLBCL	0.997	FL	0.002	MZBL	0.001
GSM7604867_203049640002_R02C01	dkfz_hem051	GSE237299	LYMPHOMA	0	DLBCL_EN	DLBCL																																											DLBCL_MLBCL	0.993	DLBCL_MLBCL	0.993	FL	0.004	MZBL	0.001
GSM7604868_203049640002_R03C01	dkfz_hem052	GSE237299	LYMPHOMA	0	DLBCL_EN	DLBCL																																											DLBCL_MLBCL	0.972	DLBCL_MLBCL	0.972	MZBL	0.013	FL	0.01
GSM7604869_203049640002_R04C01	dkfz_hem053	GSE237299	LYMPHOMA	0	DLBCL_EN	DLBCL																																											DLBCL_MLBCL	0.996	DLBCL_MLBCL	0.996	FL	0.002	nebvBL	0.001
GSM7604870_203049640002_R05C01	dkfz_hem054	GSE237299	LYMPHOMA	0	DLBCL_EN	DLBCL																																											DLBCL_MLBCL	0.994	DLBCL_MLBCL	0.994	FL	0.004	BPLL	0.001
GSM7604871_203049640002_R06C01	dkfz_hem055	GSE237299	LYMPHOMA	0	DLBCL_EN	DLBCL																																											DLBCL_MLBCL	0.997	DLBCL_MLBCL	0.997	U-CLL	0.001	HTLV1_ATL	0.001
GSM7604872_203049640002_R07C01	dkfz_hem056	GSE237299	LYMPHOMA	0	DLBCL_EN	DLBCL																																											DLBCL_MLBCL	0.876	DLBCL_MLBCL	0.876	MZBL	0.12	FL	0.002
GSM7604873_203049640002_R08C01	dkfz_hem057	GSE237299	LYMPHOMA	0	DLBCL_EN	DLBCL																																											DLBCL_MLBCL	0.985	DLBCL_MLBCL	0.985	MZBL	0.008	FL	0.005
GSM7604874_203049640003_R01C01	dkfz_hem058	GSE237299	LYMPHOMA	0	DLBCL_EN	DLBCL																																											DLBCL_MLBCL	0.987	DLBCL_MLBCL	0.987	MZBL	0.009	nebvBL	0.002
GSM7604875_203049640003_R02C01	dkfz_hem059	GSE237299	LYMPHOMA	0	DLBCL_EN	DLBCL																																											DLBCL_MLBCL	0.992	DLBCL_MLBCL	0.992	FL	0.003	MZBL	0.003
GSM7604876_203049640003_R03C01	dkfz_hem060	GSE237299	LYMPHOMA	0	DLBCL_EN	DLBCL																																											DLBCL_MLBCL	0.995	DLBCL_MLBCL	0.995	MZBL	0.002	ETCL_NONSETD2	0.001
GSM7604877_203049640003_R04C01	dkfz_hem061	GSE237299	LYMPHOMA	0	DLBCL_EN	DLBCL																																											DLBCL_MLBCL	0.998	DLBCL_MLBCL	0.998	MZBL	0.001	FL	0
GSM7604878_203049640003_R05C01	dkfz_hem062	GSE237299	LYMPHOMA	0	DLBCL_EN	DLBCL																																											DLBCL_MLBCL	0.996	DLBCL_MLBCL	0.996	FL	0.002	MZBL	0.001
GSM7604879_203049640003_R06C01	dkfz_hem063	GSE237299	LYMPHOMA	0	DLBCL_EN	DLBCL																																											DLBCL_MLBCL	0.994	DLBCL_MLBCL	0.994	MZBL	0.002	FL	0.001
GSM7604880_203049640003_R07C01	dkfz_hem064	GSE237299	LYMPHOMA	0	DLBCL_EN	DLBCL																																											DLBCL_MLBCL	0.929	DLBCL_MLBCL	0.929	MZBL	0.062	FL	0.007
GSM7604881_203049640010_R01C01	dkfz_hem065	GSE237299	LYMPHOMA	0		MCL_SOX11P																																											MCL_SOX11P	0.979	MCL_SOX11P	0.979	MCL_SOX11N	0.005	U-CLL	0.004
GSM7604882_203049640010_R02C01	dkfz_hem066	GSE237299	LYMPHOMA	0		MCL_SOX11P																																											MCL_SOX11P	0.997	MCL_SOX11P	0.997	BPLL	0.001	DUX4	0
GSM7604883_203049640048_R05C01	dkfz_hem078	GSE237299	BCPALL	0		UNCLEAR																																											ANEUPLOIDY	0.996	ANEUPLOIDY	0.996	PAX5ALT	0.001	BCRABL1	0.001
GSM7604884_203175830015_R07C01	dkfz_hem080	GSE237299	CLL	0		UNCLEAR																																											U-CLL	0.998	U-CLL	0.998	MCL_SOX11N	0.001	BPLL	0
GSM7604885_203175830015_R08C01	dkfz_hem081	GSE237299	CLL	0		UNCLEAR																																											UNCLEAR	0	MZBL	0.365	M-CLL	0.306	LPL	0.22
GSM7604886_203175830023_R01C01	dkfz_hem082	GSE237299	CLL	0		UNCLEAR																																											U-CLL	0.984	U-CLL	0.984	PTFL	0.005	MZBL	0.002
GSM7604887_203175830023_R02C01	dkfz_hem083	GSE237299	CLL	0		UNCLEAR																																											U-CLL	0.989	U-CLL	0.989	M-CLL	0.006	TPLL	0.001
GSM7604888_203175830023_R03C01	dkfz_hem084	GSE237299	CLL	0		UNCLEAR																																											UNCLEAR	0	MZBL	0.656	U-CLL	0.328	FL	0.012
GSM7604889_203175830023_R04C01	dkfz_hem085	GSE237299	CLL	0		UNCLEAR																																											UNCLEAR	0	MZBL	0.841	U-CLL	0.134	LPL	0.017
GSM7604890_203175830023_R05C01	dkfz_hem086	GSE237299	CLL	0		UNCLEAR																																											UNCLEAR	0	M-CLL	0.944	MZBL	0.054	LPL	0.002
GSM7604891_203175830023_R06C01	dkfz_hem087	GSE237299	CLL	0		UNCLEAR																																											M-CLL	0.978	M-CLL	0.978	MZBL	0.006	MCL_SOX11N	0.005
GSM7604892_203175830023_R07C01	dkfz_hem088	GSE237299	CLL	0		UNCLEAR																																											UNCLEAR	0	U-CLL	0.924	M-CLL	0.066	MCL_SOX11N	0.006
GSM7604893_203175830023_R08C01	dkfz_hem089	GSE237299	CLL	0		UNCLEAR																																											U-CLL	0.975	U-CLL	0.975	MZBL	0.017	M-CLL	0.003
GSM7604894_203175830024_R01C01	dkfz_hem090	GSE237299	CLL	0		UNCLEAR																																											UNCLEAR	0	M-CLL	0.737	MZBL	0.26	LPL	0.001
GSM7604895_203175830024_R02C01	dkfz_hem091	GSE237299	CLL	0		UNCLEAR																																											UNCLEAR	0	M-CLL	0.906	PTFL	0.08	MZBL	0.012
GSM7604896_203175830024_R03C01	dkfz_hem092	GSE237299	CLL	0		UNCLEAR																																											UNCLEAR	0	MZBL	0.915	M-CLL	0.081	LPL	0.001
GSM7604897_203175830101_R02C01	dkfz_hem117	GSE237299	BCPALL	1		KMT2ABALL																																											PAX5ALT	0.994	PAX5ALT	0.994	ZNF384	0.002	BCRABL1_LIKE	0.001
GSM7604898_203197470211_R01C01	dkfz_hem118	GSE237299	BCPALL	0		KMT2ABALL																																											KMT2ABALL	0.963	KMT2ABALL	0.963	PAX5ALT	0.021	PAX5P80R	0.006
GSM7604899_203239580055_R03C01	dkfz_hem121	GSE237299	LYMPHOMA	0		MCL_SOX11P																																											MCL_SOX11P	0.979	MCL_SOX11P	0.979	DLBCL_MLBCL	0.014	BPLL	0.003
GSM7604900_203259190042_R03C01	dkfz_hem124	GSE237299	LYMPHOMA	0	DLBCL_EN	DLBCL																																											DLBCL_MLBCL	0.999	DLBCL_MLBCL	0.999	FL	0	MZBL	0
GSM7604901_203259190042_R04C01	dkfz_hem125	GSE237299	LYMPHOMA	0	DLBCL_EN	DLBCL																																											DLBCL_MLBCL	0.996	DLBCL_MLBCL	0.996	FL	0.002	LPL	0.001
GSM7604902_203259190042_R05C01	dkfz_hem126	GSE237299	LYMPHOMA	0	DLBCL_EN	DLBCL																																											DLBCL_MLBCL	0.995	DLBCL_MLBCL	0.995	MZBL	0.002	BPLL	0.001
GSM7604903_203259190042_R06C01	dkfz_hem127	GSE237299	LYMPHOMA	0	DLBCL_EN	DLBCL																																											DLBCL_MLBCL	0.992	DLBCL_MLBCL	0.992	MZBL	0.003	FL	0.002
GSM7604904_203259190042_R07C01	dkfz_hem128	GSE237299	LYMPHOMA	0	DLBCL_EN	DLBCL																																											DLBCL_MLBCL	0.999	DLBCL_MLBCL	0.999	FL	0.001	MZBL	0
GSM7604905_203259190042_R08C01	dkfz_hem129	GSE237299	LYMPHOMA	0	DLBCL_EN	DLBCL																																											DLBCL_MLBCL	0.995	DLBCL_MLBCL	0.995	FL	0.002	MZBL	0.001
GSM7604906_203259190050_R01C01	dkfz_hem130	GSE237299	LYMPHOMA	0	DLBCL_EN	DLBCL																																											DLBCL_MLBCL	0.993	DLBCL_MLBCL	0.993	MZBL	0.002	nebvBL	0.001
GSM7604907_203259190050_R02C01	dkfz_hem131	GSE237299	LYMPHOMA	0	DLBCL_EN	DLBCL																																											DLBCL_MLBCL	0.99	DLBCL_MLBCL	0.99	nebvBL	0.003	MZBL	0.002
GSM7604908_203259190050_R03C01	dkfz_hem132	GSE237299	LYMPHOMA	0	DLBCL_EN	DLBCL																																											DLBCL_MLBCL	0.998	DLBCL_MLBCL	0.998	MZBL	0.002	nebvBL	0
GSM7604909_203259190050_R04C01	dkfz_hem133	GSE237299	LYMPHOMA	0	DLBCL_EN	DLBCL																																											DLBCL_MLBCL	0.998	DLBCL_MLBCL	0.998	FL	0	BPDCN	0
GSM7604910_203259190050_R05C01	dkfz_hem134	GSE237299	LYMPHOMA	0	DLBCL_EN	DLBCL																																											DLBCL_MLBCL	0.998	DLBCL_MLBCL	0.998	nebvBL	0.001	PAX5ALT	0
GSM7604911_203259190050_R06C01	dkfz_hem135	GSE237299	LYMPHOMA	0	DLBCL_EN	DLBCL																																											DLBCL_MLBCL	0.983	DLBCL_MLBCL	0.983	MZBL	0.01	FL	0.003
GSM7604912_203259190050_R07C01	dkfz_hem136	GSE237299	LYMPHOMA	0	DLBCL_EN	DLBCL																																											DLBCL_MLBCL	0.979	DLBCL_MLBCL	0.979	FL	0.009	MZBL	0.008
GSM7604913_203259190050_R08C01	dkfz_hem137	GSE237299	LYMPHOMA	0	DLBCL_EN	DLBCL																																											DLBCL_MLBCL	0.997	DLBCL_MLBCL	0.997	FL	0.002	MZBL	0.001
GSM7604914_203259190057_R01C01	dkfz_hem138	GSE237299	LYMPHOMA	0	DLBCL_EN	DLBCL																																											DLBCL_MLBCL	0.987	DLBCL_MLBCL	0.987	MZBL	0.004	FL	0.003
GSM7604915_203259190057_R02C01	dkfz_hem139	GSE237299	LYMPHOMA	0	DLBCL_EN	DLBCL																																											DLBCL_MLBCL	0.995	DLBCL_MLBCL	0.995	FL	0.004	nebvBL	0.001
GSM7604916_203259190057_R03C01	dkfz_hem140	GSE237299	LYMPHOMA	0	DLBCL_EN	DLBCL																																											DLBCL_MLBCL	0.997	DLBCL_MLBCL	0.997	FL	0.001	BPLL	0.001
GSM7604917_203259190057_R04C01	dkfz_hem141	GSE237299	LYMPHOMA	0	DLBCL_EN	DLBCL																																											DLBCL_MLBCL	0.997	DLBCL_MLBCL	0.997	FL	0.001	nebvBL	0.001
GSM7604918_203259190057_R05C01	dkfz_hem142	GSE237299	LYMPHOMA	0	DLBCL_EN	DLBCL																																											DLBCL_MLBCL	0.989	DLBCL_MLBCL	0.989	FL	0.003	MZBL	0.001
GSM7604919_203259190057_R06C01	dkfz_hem143	GSE237299	LYMPHOMA	0	DLBCL_EN	DLBCL																																											DLBCL_MLBCL	0.999	DLBCL_MLBCL	0.999	MZBL	0	MCL_SOX11P	0
GSM7604920_203259190135_R03C01	dkfz_hem144	GSE237299	BCPALL	0		UNCLEAR																																											iAMP21	0.976	iAMP21	0.976	ANEUPLOIDY	0.019	PAX5ALT	0.002
GSM7604921_203504430037_R08C01	dkfz_hem145	GSE237299	BCPALL	0		UNCLEAR																																											UNCLEAR	0	KMT2ABALL	0.444	ANEUPLOIDY	0.322	BCRABL1	0.131
GSM7604922_203511880085_R01C01	dkfz_hem146	GSE237299	BCPALL	0		KMT2ABALL																																											KMT2ABALL	0.996	KMT2ABALL	0.996	ZNF384	0.001	TALLOTHER	0
GSM7604923_203533820084_R01C01	dkfz_hem147	GSE237299	BCPALL	0		UNCLEAR																																											UNCLEAR	0	MEF2D	0.641	PAX5ALT	0.25	TCF3PBX1	0.05
GSM7604924_203533830077_R06C01	dkfz_hem148	GSE237299	BCPALL	0		UNCLEAR																																											ETV6RUNX1	0.991	ETV6RUNX1	0.991	ANEUPLOIDY	0.001	PAX5P80R	0.001
GSM7604925_203712390048_R05C01	dkfz_hem161	GSE237299	LYMPHOMA	0		LPL																																											LPL	0.887	LPL	0.887	MZBL	0.097	FL	0.005
GSM7604926_203712390048_R07C01	dkfz_hem163	GSE237299	LYMPHOMA	0		LPL																																											LPL	0.959	LPL	0.959	MZBL	0.035	FDCS	0.001
GSM7604927_203712390048_R08C01	dkfz_hem164	GSE237299	LYMPHOMA	0		LPL																																											LPL	0.937	LPL	0.937	MZBL	0.045	DLBCL_MLBCL	0.01
GSM7604928_203717910069_R01C01	dkfz_hem165	GSE237299	LYMPHOMA	0		LPL																																											LPL	0.985	LPL	0.985	MZBL	0.006	DLBCL_MLBCL	0.002
GSM7604929_203717910069_R02C01	dkfz_hem166	GSE237299	LYMPHOMA	0		LPL																																											LPL	0.04	MZBL	0.92	LPL	0.04	FL	0.023
GSM7604930_203717910069_R03C01	dkfz_hem167	GSE237299	LYMPHOMA	0		LPL																																											LPL	0.974	LPL	0.974	DLBCL_MLBCL	0.007	MZBL	0.004
GSM7604931_203717910104_R05C01	dkfz_hem170	GSE237299	BCPALL	0		UNCLEAR																																											UNCLEAR	0	BCRABL1	0.907	BCRABL1_LIKE	0.084	ZNF384	0.005
GSM7604932_203734290002_R05C01	dkfz_hem173	GSE237299	BCPALL	0		UNCLEAR																																											ANEUPLOIDY	0.985	ANEUPLOIDY	0.985	ZNF384	0.004	iAMP21	0.001
GSM7604933_203734290002_R06C01	dkfz_hem174	GSE237299	BCPALL	0		UNCLEAR																																											ANEUPLOIDY	0.986	ANEUPLOIDY	0.986	ZNF384	0.005	PAX5P80R	0.002
GSM7604934_203734290002_R07C01	dkfz_hem175	GSE237299	BCPALL	0		UNCLEAR																																											ANEUPLOIDY	0.991	ANEUPLOIDY	0.991	ZNF384	0.003	BCRABL1_LIKE	0.002
GSM7604935_203734290022_R04C01	dkfz_hem176	GSE237299	BCPALL	0		KMT2ABALL																																											KMT2ABALL	0.341	ANEUPLOIDY	0.41	KMT2ABALL	0.341	ZNF384	0.11
GSM7604936_203734290022_R05C01	dkfz_hem177	GSE237299	BCPALL	0		KMT2ABALL																																											KMT2ABALL	0.992	KMT2ABALL	0.992	NUTM1	0.001	IGHMYC	0.001
GSM7604937_203949840120_R03C01	dkfz_hem179	GSE237299	BCPALL	0		UNCLEAR																																											PAX5ALT	0.991	PAX5ALT	0.991	KMT2ABALL	0.004	PAX5P80R	0.001
GSM7604938_203989100032_R03C01	dkfz_hem184	GSE237299	BCPALL	0		UNCLEAR																																											iAMP21	0.916	iAMP21	0.916	ANEUPLOIDY	0.057	BCRABL1_LIKE	0.022
GSM7604939_203989100054_R08C01	dkfz_hem186	GSE237299	BCPALL	0		KMT2ABALL																																											KMT2ABALL	0.996	KMT2ABALL	0.996	KMT2AAML_HOXAB	0.001	ETP	0.001
GSM7604940_203989100129_R06C01	dkfz_hem187	GSE237299	BCPALL	0		UNCLEAR																																											ETV6RUNX1	0.992	ETV6RUNX1	0.992	iAMP21	0.001	DUX4	0.001
GSM7604941_203989100139_R07C01	dkfz_hem188	GSE237299	BCPALL	0		UNCLEAR																																											ANEUPLOIDY	0.735	ANEUPLOIDY	0.735	iAMP21	0.252	PAX5ALT	0.007
GSM7604942_3998523077_R01C02	dkfz_hem189	GSE237299	BCPALL	0		UNCLEAR																																											ANEUPLOIDY	0.992	ANEUPLOIDY	0.992	PAX5P80R	0.001	ZNF384	0.001
GSM7604943_3998920105_R01C01	dkfz_hem190	GSE237299	BCPALL	0		KMT2ABALL																																											KMT2ABALL	0.998	KMT2ABALL	0.998	NUTM1	0.001	BCRABL1_LIKE	0
GSM7604944_3999078134_R06C02	dkfz_hem191	GSE237299	BCPALL	0		UNCLEAR																																											UNCLEAR	0	ANEUPLOIDY	0.792	iAMP21	0.175	PAX5ALT	0.023
GSM7604945_3999100065_R02C01	dkfz_hem193	GSE237299	BCPALL	0		UNCLEAR																																											UNCLEAR	0	BCRABL1_LIKE	0.679	BCRABL1	0.233	ANEUPLOIDY	0.087
GSM7604946_3999308205_R02C01	dkfz_hem195	GSE237299	BCPALL	0		UNCLEAR																																											ANEUPLOIDY	0.797	ANEUPLOIDY	0.797	BCRABL1_LIKE	0.129	iAMP21	0.063
GSM7604947_9741950027_R06C01	dkfz_hem198	GSE237299	MM	7		PLASMACYT																																											PLASMA_CELL	0.977	PLASMA_CELL	0.977	FDCS	0.005	ALKLBCL	0.004
GSM7604948_9855358003_R05C02	dkfz_hem200	GSE237299	MM	0		PLASMACYT																																											PLASMA_CELL	0.996	PLASMA_CELL	0.996	ALKLBCL	0.003	NUTM1	0
GSM7604949_9855358003_R06C01	dkfz_hem201	GSE237299	MM	6		PLASMACYT																																											PLASMA_CELL	0.797	PLASMA_CELL	0.797	DLBCL_MLBCL	0.165	ALKLBCL	0.02
GSM7604950_6929718009_R05C01	CH2_LYMPHO_13	GSE237299	LYMPHOMA	0	DLBCL_EN	DLBCL																																											DLBCL_MLBCL	0.995	DLBCL_MLBCL	0.995	FL	0.004	IGHMYC	0.001
GSM7604951_8963311099_R06C02	CH2_LYMPHO_04	GSE237299	LYMPHOMA	0	DLBCL_EN	DLBCL																																											DLBCL_MLBCL	0.992	DLBCL_MLBCL	0.992	FL	0.006	HTLV1_ATL	0.001
GSM7604952_9007217153_R01C01	CH2_LYMPHO_06	GSE237299	LYMPHOMA	0	DLBCL_EN	DLBCL																																											DLBCL_MLBCL	0.995	DLBCL_MLBCL	0.995	FL	0.002	MZBL	0.001
GSM7604953_9007217153_R02C01	CH2_LYMPHO_07	GSE237299	LYMPHOMA	0	DLBCL_EN	DLBCL																																											DLBCL_MLBCL	0.996	DLBCL_MLBCL	0.996	FL	0.001	nebvBL	0.001
GSM7604954_9406921039_R04C02	CH2_LYMPHO_10	GSE237299	LYMPHOMA	0	DLBCL_EN	DLBCL																																											DLBCL_MLBCL	0.996	DLBCL_MLBCL	0.996	FL	0.001	nebvBL	0.001
GSM7604955_9878820030_R04C01	CH2_LYMPHO_09	GSE237299	LYMPHOMA	0	DLBCL_EN	DLBCL																																											DLBCL_MLBCL	0.993	DLBCL_MLBCL	0.993	FL	0.005	HCLv	0.001
GSM7604965_7796814012_R01C01	CH2_WZ_13	GSE237299	LYMPHOMA	0		SZ																																											SZ	0.999	SZ	0.999	TLGLL	0.001	HTLV1_ATL	0
GSM7604966_7796814012_R02C01	CH2_WZ_14	GSE237299	LYMPHOMA	0		SZ																																											SZ	0.996	SZ	0.996	HTLV1_ATL	0.001	HSTCL	0.001
GSM7604967_7796814012_R03C01	CH2_WZ_15	GSE237299	LYMPHOMA	0		SZ																																											SZ	0.998	SZ	0.998	ETCL_SETD2	0.001	IDH	0
GSM7604968_7796814006_R01C01	CH2_WZ_1	GSE237299	LYMPHOMA	0		SZ																																											SZ	0.991	SZ	0.991	HTLV1_ATL	0.004	TLGLL	0.001
GSM7604969_7796814006_R01C02	CH2_WZ_7	GSE237299	LYMPHOMA	0		SZ																																											SZ	0.994	SZ	0.994	HTLV1_ATL	0.002	TLGLL	0.001
GSM7604970_7796814006_R02C02	CH2_WZ_8	GSE237299	LYMPHOMA	0		SZ																																											SZ	0.994	SZ	0.994	FTHCL	0.002	TLGLL	0.001
GSM7604971_7796814006_R03C01	CH2_WZ_3	GSE237299	LYMPHOMA	0		SZ																																											SZ	0.941	SZ	0.941	HTLV1_ATL	0.055	FTHCL	0.001
GSM7604972_7796814006_R03C02	CH2_WZ_9	GSE237299	LYMPHOMA	0		SZ																																											SZ	0.97	SZ	0.97	HTLV1_ATL	0.024	TLGLL	0.001
GSM7604973_7796814006_R04C01	CH2_WZ_4	GSE237299	LYMPHOMA	0		SZ																																											SZ	0.995	SZ	0.995	HTLV1_ATL	0.001	TLGLL	0.001
GSM7604974_7796814006_R04C02	CH2_WZ_10	GSE237299	LYMPHOMA	0		SZ																																											SZ	0.994	SZ	0.994	HTLV1_ATL	0.002	FTHCL	0.002
GSM7604975_7796814006_R06C01	CH2_WZ_6	GSE237299	LYMPHOMA	0		SZ																																											SZ	0.995	SZ	0.995	HTLV1_ATL	0.002	DLBCL_MLBCL	0.001
GSM7604976_7796814006_R06C02	CH2_WZ_12	GSE237299	LYMPHOMA	0		SZ																																											SZ	0.998	SZ	0.998	HSTCL	0.001	TLGLL	0.001
GSM7604997_203197470019_R03C01	CH2_E15-068377	GSE237299	LYMPHOMA	0		ALCL																																											ALCL	0.99	ALCL	0.99	TLGLL	0.003	ETCL_NONSETD2	0.001
GSM7604998_203175700067_R04C01	CH2_E16-055396_1A	GSE237299	LYMPHOMA	0		ALCL																																											ALCL	0.985	ALCL	0.985	DLBCL_MLBCL	0.003	FTHCL	0.001
GSM7604999_204294120090_R04C01	CH2_80008-12	GSE237299	LYMPHOMA	0		ALCL																																											ALCL	0.675	ALCL	0.675	MZBL	0.113	LCH_ECD	0.068
GSM7605000_204073520007_R08C01	CH2_E08-039476	GSE237299	LYMPHOMA	0		ALCL																																											ALCL	0.993	ALCL	0.993	FTHCL	0.003	HS	0.001
GSM7605001_203866300136_R08C01	CH2_303-019-6	GSE237299	LYMPHOMA	0		ALCL																																											ALCL	0.997	ALCL	0.997	DLBCL_MLBCL	0.001	HCL	0.001
GSM7605002_203810640128_R03C01	CH2_82500-14	GSE237299	LYMPHOMA	0		ALCL																																											ALCL	0.995	ALCL	0.995	DLBCL_MLBCL	0.001	FTHCL	0.001
GSM7605003_203668660049_R05C01	CH2_N900-19	GSE237299	LYMPHOMA	0		ALCL																																											ALCL	0.987	ALCL	0.987	FTHCL	0.004	ETCL_NONSETD2	0.002
GSM7605004_204339300051_R06C01	CH2_R.2019.086232	GSE237299	LYMPHOMA	0		FTHCL																																											FTHCL	0.976	FTHCL	0.976	lMDS	0.004	ALCL	0.003
GSM7605005_204339300051_R07C01	CH2_R.2019.086100	GSE237299	LYMPHOMA	0		FTHCL																																											FTHCL	0.981	FTHCL	0.981	TLGLL	0.004	ALCL	0.003
GSM7605006_204339300051_R08C01	CH2_R.2019.084704	GSE237299	LYMPHOMA	0		FTHCL																																											FTHCL	0.974	FTHCL	0.974	CLYMPH	0.009	FL	0.004
GSM7605007_204294120088_R02C01	CH2_R.2019.085541	GSE237299	LYMPHOMA	0		FTHCL																																											FTHCL	0.987	FTHCL	0.987	ALCL	0.003	FDCS	0.001
GSM7605008_204229180134_R03C01	CH2_R.2019.084693	GSE237299	LYMPHOMA	0		FTHCL																																											FTHCL	0.99	FTHCL	0.99	CLYMPH	0.002	HL	0.001
GSM7605009_204229180134_R06C01	CH2_R.2019.083469	GSE237299	LYMPHOMA	0		FTHCL																																											FTHCL	0.981	FTHCL	0.981	ALCL	0.004	TLGLL	0.002
GSM7605010_204229180134_R07C01	CH2_R.2019.087600	GSE237299	LYMPHOMA	0		FTHCL																																											FTHCL	0.98	FTHCL	0.98	ALCL	0.003	TLGLL	0.003
GSM7605011_204229190135_R08C01	CH2_R.2019.084527	GSE237299	LYMPHOMA	0		FTHCL																																											FTHCL	0.96	FTHCL	0.96	TLGLL	0.012	DLBCL_MLBCL	0.005
GSM7605012_204068280047_R07C01	CH2_R.2019.081737	GSE237299	LYMPHOMA	0		FTHCL																																											FTHCL	0.987	FTHCL	0.987	FL	0.003	TLGLL	0.003
GSM7605013_204068280104_R01C01	CH2_R.2019.083233	GSE237299	LYMPHOMA	0		FTHCL																																											FTHCL	0.991	FTHCL	0.991	ENKTL	0.004	TLGLL	0.002
GSM7605014_204068280104_R04C01	CH2_R.2019.083741	GSE237299	LYMPHOMA	0		FTHCL																																											FTHCL	0.473	FTHCL	0.473	CLYMPH	0.322	ALCL	0.16
GSM7605015_204068280104_R05C01	CH2_R.2019.084374	GSE237299	LYMPHOMA	0		FTHCL																																											FTHCL	0.973	FTHCL	0.973	ALCL	0.01	DLBCL_MLBCL	0.003
GSM7605016_204068280088_R08C01	CH2_R.2019.083214	GSE237299	LYMPHOMA	0		FTHCL																																											FTHCL	0.982	FTHCL	0.982	TLGLL	0.003	MZBL	0.003
GSM7605017_203927450061_R07C01	CH2_R.2019.082130	GSE237299	LYMPHOMA	0		FTHCL																																											FTHCL	0.968	FTHCL	0.968	CBLOOD	0.005	ALCL	0.003
GSM7605018_203927450061_R08C01	CH2_R.2019.081843	GSE237299	LYMPHOMA	9		MZBL																																											MZBL	0.026	FTHCL	0.92	MZBL	0.026	ALCL	0.022
GSM7605019_203927450065_R01C01	CH2_R.2019.083159	GSE237299	LYMPHOMA	0		FTHCL																																											FTHCL	0.971	FTHCL	0.971	ALCL	0.009	CBLOOD	0.005
GSM7605020_203808720085_R01C01	CH2_EC-TC-0025	GSE237299	LYMPHOMA	0		FTHCL																																											FTHCL	0.772	FTHCL	0.772	MZBL	0.212	ETCL_NONSETD2	0.003
GSM7605021_203808720085_R04C01	CH2_EC-TC-0008	GSE237299	LYMPHOMA	0		FTHCL																																											FTHCL	0.936	FTHCL	0.936	CLYMPH	0.035	PTFL	0.007
GSM7605022_203808720085_R08C01	CH2_EC-TC-0021	GSE237299	LYMPHOMA	0		FTHCL																																											FTHCL	0.964	FTHCL	0.964	MZBL	0.008	DLBCL_MLBCL	0.006
GSM7605023_203808720094_R01C01	CH2_EC-TC-0009	GSE237299	LYMPHOMA	0		FTHCL																																											FTHCL	0.923	FTHCL	0.923	MZBL	0.056	FDCS	0.005
GSM7605024_203808720094_R05C01	CH2_EC-TC-0016	GSE237299	LYMPHOMA	0		FTHCL																																											FTHCL	0.977	FTHCL	0.977	ALCL	0.005	MZBL	0.005
GSM7605025_203808720094_R08C01	CH2_EC-TC-0026	GSE237299	LYMPHOMA	0		FTHCL																																											FTHCL	0.949	FTHCL	0.949	DLBCL_MLBCL	0.032	MZBL	0.005
GSM7605026_203808720148_R01C01	CH2_EC-TC-0001	GSE237299	LYMPHOMA	0		FTHCL																																											FTHCL	0.986	FTHCL	0.986	MZBL	0.002	FL	0.002
GSM7605027_203808720148_R05C01	CH2_EC-TC-0019	GSE237299	LYMPHOMA	0		FTHCL																																											FTHCL	0.423	MZBL	0.529	FTHCL	0.423	FL	0.01
GSM7605028_203808720149_R01C01	CH2_EC-TC-0004	GSE237299	LYMPHOMA	0		FTHCL																																											FTHCL	0.966	FTHCL	0.966	MZBL	0.011	CLYMPH	0.006
GSM7605029_203808720149_R05C01	CH2_EC-TC-0018	GSE237299	LYMPHOMA	0		FTHCL																																											FTHCL	0.894	FTHCL	0.894	CLYMPH	0.074	ALCL	0.012
GSM7605030_203808720116_R02C01	CH2_EC-TC-0003	GSE237299	LYMPHOMA	0		FTHCL																																											FTHCL	0.967	FTHCL	0.967	MZBL	0.02	ALCL	0.004
GSM7605031_203808720116_R04C01	CH2_EC-TC-0011	GSE237299	LYMPHOMA	0		FTHCL																																											FTHCL	0.988	FTHCL	0.988	MZBL	0.003	FDCS	0.001
GSM7605032_203808720116_R08C01	CH2_EC-TC-0017	GSE237299	LYMPHOMA	0		FTHCL																																											FTHCL	0.796	FTHCL	0.796	MZBL	0.175	ALCL	0.008
GSM7605033_203808720130_R02C01	CH2_EC-TC-0006	GSE237299	LYMPHOMA	0		FTHCL																																											FTHCL	0.987	FTHCL	0.987	MZBL	0.002	TLGLL	0.002
GSM7605034_203808720151_R02C01	CH2_EC-TC-0005	GSE237299	LYMPHOMA	0		FTHCL																																											FTHCL	0.984	FTHCL	0.984	ENKTL	0.005	MZBL	0.003
GSM7605035_203808720151_R04C01	CH2_EC-TC-0002	GSE237299	LYMPHOMA	0		FTHCL																																											FTHCL	0.984	FTHCL	0.984	TLGLL	0.007	ENKTL	0.003
GSM7605036_203808720151_R08C01	CH2_EC-TC-0012	GSE237299	LYMPHOMA	0		FTHCL																																											FTHCL	0.964	FTHCL	0.964	MZBL	0.014	FDCS	0.009
GSM7605037_203808720157_R02C01	CH2_EC-TC-0007	GSE237299	LYMPHOMA	6		FTHCL																																											FTHCL	0.292	MZBL	0.649	FTHCL	0.292	ENKTL	0.021
GSM7605038_203808720157_R08C01	CH2_EC-TC-0013	GSE237299	LYMPHOMA	0		FTHCL																																											FTHCL	0.987	FTHCL	0.987	ENKTL	0.003	ALCL	0.001
GSM7605039_203866300080_R05C01	CH2_301-006-8	GSE237299	LYMPHOMA	0		FTHCL																																											FTHCL	0.986	FTHCL	0.986	MZBL	0.003	DLBCL_MLBCL	0.001
GSM7605040_203866300138_R02C01	CH2_301-012-3	GSE237299	LYMPHOMA	0		FTHCL																																											FTHCL	0.99	FTHCL	0.99	TLGLL	0.003	MZBL	0.002
GSM7605041_203810640147_R03C01	CH2_701-013-2	GSE237299	LYMPHOMA	0		FTHCL																																											FTHCL	0.993	FTHCL	0.993	MZBL	0.002	TLGLL	0.001
GSM7605042_203866300136_R05C01	CH2_401-006-1	GSE237299	LYMPHOMA	0		FTHCL																																											FTHCL	0.99	FTHCL	0.99	FL	0.002	MZBL	0.001
GSM7605043_203810640131_R01C01	CH2_81937-16	GSE237299	LYMPHOMA	0		FTHCL																																											FTHCL	0.973	FTHCL	0.973	ENKTL	0.008	ALCL	0.003
GSM7605044_203810640131_R03C01	CH2_81533-16	GSE237299	LYMPHOMA	5		FTHCL																																											FTHCL	0.008	ETCL_NONSETD2	0.953	ENKTL	0.022	FTHCL	0.008
GSM7605045_203810640131_R07C01	CH2_80004-16	GSE237299	LYMPHOMA	0		FTHCL																																											FTHCL	0.969	FTHCL	0.969	DLBCL_MLBCL	0.008	MZBL	0.005
GSM7605046_203810640131_R08C01	CH2_81274-16	GSE237299	LYMPHOMA	1		FTHCL																																											ALCL	0.987	ALCL	0.987	PLASMA_CELL	0.004	HTLV1_ATL	0.003
GSM7605047_203941510022_R01C01	CH2_B16338146	GSE237299	LYMPHOMA	0		FTHCL																																											FTHCL	0.971	FTHCL	0.971	MZBL	0.013	FDCS	0.007
GSM7605048_203941510022_R02C01	CH2_B18325105	GSE237299	LYMPHOMA	0		FTHCL																																											FTHCL	0.951	FTHCL	0.951	FDCS	0.02	prePMF	0.007
GSM7605049_203941510022_R05C01	CH2_B18345048	GSE237299	LYMPHOMA	0		FTHCL																																											FTHCL	0.984	FTHCL	0.984	ALCL	0.003	DLBCL_MLBCL	0.003
GSM7605050_203941510022_R06C01	CH2_B18358925	GSE237299	LYMPHOMA	0		FTHCL																																											FTHCL	0.973	FTHCL	0.973	DLBCL_MLBCL	0.008	MZBL	0.008
GSM7605051_203941510022_R07C01	CH2_B16328641	GSE237299	LYMPHOMA	0		FTHCL																																											FTHCL	0.963	FTHCL	0.963	MZBL	0.018	DLBCL_MLBCL	0.005
GSM7605052_203952880039_R01C01	CH2_B18325104	GSE237299	LYMPHOMA	0		FTHCL																																											FTHCL	0.92	FTHCL	0.92	MZBL	0.033	DLBCL_MLBCL	0.027
GSM7605053_203952880039_R05C01	CH2_B17352814	GSE237299	LYMPHOMA	0		FTHCL																																											FTHCL	0.957	FTHCL	0.957	MZBL	0.027	DLBCL_MLBCL	0.003
GSM7605054_203952880039_R06C01	CH2_B1213060	GSE237299	LYMPHOMA	0		FTHCL																																											FTHCL	0.967	FTHCL	0.967	DLBCL_MLBCL	0.012	BPDCN	0.008
GSM7605055_203952880039_R08C01	CH2_B18344552	GSE237299	LYMPHOMA	0		FTHCL																																											FTHCL	0.74	FTHCL	0.74	MZBL	0.156	DLBCL_MLBCL	0.084
GSM7605056_205055470056_R05C01	CH2_H6385-18_1	GSE237299	LYMPHOMA	0		ETCL_NONSETD2																																											ETCL_NONSETD2	0.793	ETCL_NONSETD2	0.793	ETCL_SETD2	0.2	ALCL	0.002
GSM7605057_205046550054_R07C01	CH2_H1392-20	GSE237299	LYMPHOMA	0		ETCL_NONSETD2																																											ETCL_NONSETD2	0.963	ETCL_NONSETD2	0.963	ENKTL	0.021	FTHCL	0.006
GSM7605058_205041750163_R07C01	CH2_H4780-20_2	GSE237299	LYMPHOMA	0		ETCL_NONSETD2																																											ETCL_NONSETD2	0.948	ETCL_NONSETD2	0.948	ALCL	0.028	MZBL	0.007
GSM7605059_203810690111_R06C01	CH2_E19-043877_1A	GSE237299	LYMPHOMA	0		ETCL_NONSETD2																																											ETCL_NONSETD2	0.83	ETCL_NONSETD2	0.83	ENKTL	0.164	ALCL	0.001
GSM7605060_203866300080_R07C01	CH2_002-006-6	GSE237299	LYMPHOMA	7		ETCL_NONSETD2																																											ETCL_NONSETD2	0.525	ETCL_NONSETD2	0.525	ENKTL	0.362	MZBL	0.044
GSM7605061_203927450073_R07C01	CH2_419-021-3	GSE237299	LYMPHOMA	11		ETCL_NONSETD2																																											ETCL_NONSETD2	0.715	ETCL_NONSETD2	0.715	ENKTL	0.238	ALCL	0.024
GSM7605062_203175700067_R05C01	CH2_E16-038669_2A	GSE237299	LYMPHOMA	0		ETCL_NONSETD2																																											ETCL_NONSETD2	0.991	ETCL_NONSETD2	0.991	ETCL_SETD2	0.005	ENKTL	0.001
GSM7605063_205689130040_R02C01	CH2_R.2013.080981	GSE237299	LYMPHOMA	0		ENKTL																																											ENKTL	0.715	ENKTL	0.715	HS	0.235	ALCL	0.025
GSM7605064_205689130040_R03C01	CH2_R.2013.084631	GSE237299	LYMPHOMA	0		ENKTL																																											ENKTL	0.994	ENKTL	0.994	ETCL_NONSETD2	0.001	ETCL_SETD2	0.001
GSM7605065_205689130040_R04C01	CH2_R.2013.085026	GSE237299	LYMPHOMA	0		ENKTL																																											ENKTL	0.996	ENKTL	0.996	ETCL_NONSETD2	0.001	ebvBL	0.001
GSM7605066_205689130040_R05C01	CH2_R.2015.081605	GSE237299	LYMPHOMA	0		ENKTL																																											ENKTL	0.996	ENKTL	0.996	MZBL	0.001	NOTCH1_TLBL	0.001
GSM7605067_205689130040_R06C01	CH2_R.2016.080379	GSE237299	LYMPHOMA	0		ENKTL																																											ENKTL	0.866	ENKTL	0.866	ETCL_SETD2	0.11	NOTCH1_TLBL	0.009
GSM7605068_205689130040_R07C01	CH2_R.2016.083047	GSE237299	LYMPHOMA	0		ENKTL																																											ENKTL	0.998	ENKTL	0.998	ebvBL	0.001	ETCL_NONSETD2	0
GSM7605069_205689130040_R08C01	CH2_R.2017.082647	GSE237299	LYMPHOMA	0		ENKTL																																											ENKTL	0.998	ENKTL	0.998	ETCL_NONSETD2	0.001	ebvBL	0
GSM7605070_205689140047_R01C01	CH2_R.2018.082655	GSE237299	LYMPHOMA	0		ENKTL																																											ENKTL	0.999	ENKTL	0.999	ebvBL	0	FTHCL	0
GSM7605071_206065910157_R04C01	CH2_R.2019.086141	GSE237299	LYMPHOMA	0		ENKTL																																											ENKTL	0.99	ENKTL	0.99	ETCL_NONSETD2	0.006	FTHCL	0.001
GSM7605072_206065910157_R06C01	CH2_R.2018.082946	GSE237299	LYMPHOMA	0		ENKTL																																											ENKTL	0.997	ENKTL	0.997	ebvBL	0.002	ETCL_SETD2	0.001
GSM7605073_205854140075_R08C01	CH2_R.2020.083830	GSE237299	LYMPHOMA	0		ENKTL																																											ENKTL	0.995	ENKTL	0.995	ETCL_NONSETD2	0.002	lMDS	0
GSM7605074_204964480104_R03C01	CH2_H4587-20_2	GSE237299	LYMPHOMA	0		ENKTL																																											ENKTL	0.982	ENKTL	0.982	ETCL_NONSETD2	0.015	ebvBL	0.001
GSM7605075_204964480104_R04C01	CH2_H4832-20	GSE237299	LYMPHOMA	0		ENKTL																																											ENKTL	0.997	ENKTL	0.997	ETCL_NONSETD2	0.002	NPM1_IDH	0.001
GSM7605076_204964480104_R05C01	CH2_H8381-19_1	GSE237299	LYMPHOMA	0		ENKTL																																											ENKTL	0.998	ENKTL	0.998	ETCL_SETD2	0.001	ETCL_NONSETD2	0.001
GSM7605077_204964480104_R06C01	CH2_H3289-20_2	GSE237299	LYMPHOMA	0		ENKTL																																											ENKTL	0.219	ALCL	0.627	ENKTL	0.219	FTHCL	0.053
GSM7605078_204964480104_R08C01	CH2_H8918-19_2	GSE237299	LYMPHOMA	0		ENKTL																																											ENKTL	0.855	ENKTL	0.855	ALCL	0.085	ETCL_NONSETD2	0.044
GSM7605079_204792780094_R01C01	CH2_H4241-20	GSE237299	LYMPHOMA	0		ENKTL																																											ENKTL	0.993	ENKTL	0.993	FTHCL	0.002	TLGLL	0.002
GSM7605080_203668660049_R04C01	CH2_E13-016605	GSE237299	LYMPHOMA	0		ENKTL																																											ENKTL	0.98	ENKTL	0.98	ETCL_NONSETD2	0.006	ALCL	0.003
GSM7605081_203668660049_R06C01	CH2_E12-016572_1	GSE237299	LYMPHOMA	0		ENKTL																																											ENKTL	0.999	ENKTL	0.999	MZBL	0	ALCL	0
GSM7605082_203145740111_R06C01	CH2_E18-050427	GSE237299	LYMPHOMA	0		ENKTL																																											ENKTL	0.996	ENKTL	0.996	ETCL_NONSETD2	0.002	ebvBL	0.002
GSM7605083_203810690111_R01C01	CH2_E08-044265	GSE237299	LYMPHOMA	0		HSTCL																																											HSTCL	0.826	HSTCL	0.826	FTHCL	0.031	BPDCN	0.031
GSM7605084_205624890115_R03C01	CH2_R.2011.081316	GSE237299	LYMPHOMA	0		HSTCL																																											HSTCL	0.948	HSTCL	0.948	MZBL	0.014	FTHCL	0.009
GSM7605085_205624890115_R04C01	CH2_R.2012.081964	GSE237299	LYMPHOMA	3		ETCL_SETD2																																											ENKTL	0.952	ENKTL	0.952	ETCL_NONSETD2	0.042	ALCL	0.002
GSM7605086_205624890115_R05C01	CH2_R.2021.080928	GSE237299	LYMPHOMA	0		HSTCL																																											HSTCL	0.975	HSTCL	0.975	ETCL_SETD2	0.007	TLGLL	0.004
GSM7605087_204964480104_R01C01	CH2_H4107-20	GSE237299	LYMPHOMA	0		ETCL_SETD2																																											ETCL_SETD2	0.998	ETCL_SETD2	0.998	HSTCL	0.001	MZBL	0.001
GSM7605088_205096370115_R06C01	CH2_H2911-17_4	GSE237299	LYMPHOMA	0		ETCL_SETD2																																											ETCL_SETD2	0.999	ETCL_SETD2	0.999	ETCL_NONSETD2	0.001	ETP	0
GSM7605089_205096370115_R07C01	CH2_H9748-17	GSE237299	LYMPHOMA	2		ETCL_SETD2																																											ENKTL	0.83	ENKTL	0.83	ETCL_NONSETD2	0.169	MZBL	0.001
GSM7605090_205096370115_R08C01	CH2_H9751-17	GSE237299	LYMPHOMA	0		ETCL_SETD2																																											ETCL_SETD2	0.99	ETCL_SETD2	0.99	ETCL_NONSETD2	0.009	ETP	0.001
GSM7605091_204792780094_R04C01	CH2_H1134-19	GSE237299	LYMPHOMA	0		ETCL_SETD2																																											ETCL_SETD2	0.986	ETCL_SETD2	0.986	HSTCL	0.007	ALCL	0.002
GSM7605092_203293640003_R04C01	CH2_B18300064	GSE237299	LYMPHOMA	0		ETCL_SETD2																																											ETCL_SETD2	0.969	ETCL_SETD2	0.969	HS	0.009	ALCL	0.009
GSM7605093_203810690111_R04C01	CH2_E19-026342	GSE237299	LYMPHOMA	0		ETCL_SETD2																																											ETCL_SETD2	0.998	ETCL_SETD2	0.998	HTLV1_ATL	0	FTHCL	0
GSM7605094_204958100011_R02C01	CH2_H6659-19	GSE237299	LYMPHOMA	0		FTHCL																																											FTHCL	0.96	FTHCL	0.96	ALCL	0.011	FDCS	0.005
GSM7605095_204958100011_R04C01	CH2_H9208-18_3	GSE237299	LYMPHOMA	0		FTHCL																																											FTHCL	0.45	FTHCL	0.45	MZBL	0.43	FL	0.066
GSM7605096_204958100011_R05C01	CH2_H11136-18	GSE237299	LYMPHOMA	0		FTHCL																																											FTHCL	0.936	FTHCL	0.936	MZBL	0.051	FL	0.003
GSM7605097_204958100011_R06C01	CH2_H7676-18	GSE237299	LYMPHOMA	0		FTHCL																																											FTHCL	0.987	FTHCL	0.987	CLYMPH	0.004	MZBL	0.001
GSM7605098_205310760157_R07C01	CH2_H3524-20	GSE237299	LYMPHOMA	0		FTHCL																																											FTHCL	0.919	FTHCL	0.919	DLBCL_MLBCL	0.019	TLGLL	0.017
GSM7605099_205310760157_R08C01	CH2_H3081-20	GSE237299	LYMPHOMA	0		FTHCL																																											FTHCL	0.939	FTHCL	0.939	SZ	0.025	TLGLL	0.015
GSM7605100_204792780094_R05C01	CH2_H434-20	GSE237299	LYMPHOMA	0		FTHCL																																											FTHCL	0.948	FTHCL	0.948	lMDS	0.015	ALCL	0.014
GSM7605101_206152230116_R02C01	CH2_cALCL_Wu4	GSE237299	LYMPHOMA	0		ALCL																																											ALCL	0.946	ALCL	0.946	ENKTL	0.027	ETCL_NONSETD2	0.01
GSM7605102_206152230116_R03C01	CH2_cALCL_Wu5	GSE237299	LYMPHOMA	0		ALCL																																											ALCL	0.889	ALCL	0.889	FTHCL	0.096	TLGLL	0.005
GSM7605103_206152230116_R04C01	CH2_cALCL_Wu6	GSE237299	LYMPHOMA	0		ALCL																																											ALCL	0.644	ALCL	0.644	LCH_ECD	0.309	CBLOOD	0.014
GSM7605104_205617080163_R02C01	CH2_cALCL_Wu1	GSE237299	LYMPHOMA	0		ALCL																																											ALCL	0.822	ALCL	0.822	LCH_ECD	0.053	FTHCL	0.043
GSM7605105_205617080163_R04C01	CH2_cALCL_Wu3	GSE237299	LYMPHOMA	0		ALCL																																											ALCL	0.952	ALCL	0.952	FTHCL	0.01	ENKTL	0.009
GSM7605106_204958100011_R07C01	CH2_H2697-18	GSE237299	LYMPHOMA	0		ALCL																																											ALCL	0.925	ALCL	0.925	FTHCL	0.059	TLGLL	0.003
GSM7605107_204958100011_R08C01	CH2_H10390-18	GSE237299	LYMPHOMA	0		ALCL																																											ALCL	0.384	FTHCL	0.54	ALCL	0.384	TLGLL	0.045
GSM7605108_204958100064_R02C01	CH2_H1465-19	GSE237299	LYMPHOMA	0		ALCL																																											ALCL	0.936	ALCL	0.936	FTHCL	0.047	FDCS	0.007
GSM7605109_204958100064_R05C01	CH2_H2704-20	GSE237299	LYMPHOMA	0		ALCL																																											ALCL	0.985	ALCL	0.985	HTLV1_ATL	0.005	TLGLL	0.003
GSM7605110_9721365200_R01C02	MCL-001	GSE237299	LYMPHOMA	0		MCL_SOX11P																																											MCL_SOX11P	0.998	MCL_SOX11P	0.998	BPLL	0	nebvBL	0
GSM7605111_7990895143_R03C01	MCL-002	GSE237299	LYMPHOMA	0		MCL_SOX11N																																											MCL_SOX11N	0.989	MCL_SOX11N	0.989	LPL	0.003	MZBL	0.001
GSM7605112_7990895143_R04C01	MCL-003	GSE237299	LYMPHOMA	0		MCL_SOX11N																																											MCL_SOX11N	0.991	MCL_SOX11N	0.991	LPL	0.002	MCL_SOX11P	0.001
GSM7605113_6929689010_R02C02	MCL-004	GSE237299	LYMPHOMA	0		MCL_SOX11N																																											MCL_SOX11N	0.988	MCL_SOX11N	0.988	M-CLL	0.006	nebvBL	0.002
GSM7605114_7990895143_R03C02	MCL-005	GSE237299	LYMPHOMA	0		MCL_SOX11P																																											MCL_SOX11P	0.997	MCL_SOX11P	0.997	U-CLL	0.001	BPLL	0
GSM7605115_7990895143_R02C01	MCL-006	GSE237299	LYMPHOMA	0		MCL_SOX11N																																											MCL_SOX11N	0.985	MCL_SOX11N	0.985	M-CLL	0.002	FL	0.002
GSM7605116_7990895143_R05C01	MCL-007	GSE237299	LYMPHOMA	0		MCL_SOX11N																																											MCL_SOX11N	0.986	MCL_SOX11N	0.986	M-CLL	0.003	PTFL	0.002
GSM7605117_7990895143_R01C01	MCL-008	GSE237299	LYMPHOMA	0		MCL_SOX11N																																											MCL_SOX11N	0.315	M-CLL	0.662	MCL_SOX11N	0.315	nebvBL	0.009
GSM7605118_7990895143_R02C02	MCL-009	GSE237299	LYMPHOMA	0		MCL_SOX11P																																											MCL_SOX11P	0.993	MCL_SOX11P	0.993	MCL_SOX11N	0.003	BPLL	0.002
GSM7605119_9341679044_R04C02	MCL-010	GSE237299	LYMPHOMA	0		MCL_SOX11N																																											MCL_SOX11N	0.991	MCL_SOX11N	0.991	M-CLL	0.002	LPL	0.002
GSM7605120_9341679044_R06C02	MCL-011	GSE237299	LYMPHOMA	0		MCL_SOX11P																																											MCL_SOX11P	0.996	MCL_SOX11P	0.996	BPLL	0.001	DLBCL_MLBCL	0.001
GSM7605121_9341679044_R05C02	MCL-012	GSE237299	LYMPHOMA	0		MCL_SOX11P																																											MCL_SOX11P	0.996	MCL_SOX11P	0.996	HCL	0.001	U-CLL	0.001
GSM7605122_6929671111_R01C02	MCL-013	GSE237299	LYMPHOMA	0		MCL_SOX11P																																											MCL_SOX11P	0.993	MCL_SOX11P	0.993	U-CLL	0.002	DUX4	0.001
GSM7605123_9297953080_R06C02	MCL-014	GSE237299	LYMPHOMA	0		MCL_SOX11N																																											MCL_SOX11N	0.928	MCL_SOX11N	0.928	M-CLL	0.058	FL	0.005
GSM7605124_6929671111_R02C02	MCL-015	GSE237299	LYMPHOMA	0		MCL_SOX11P																																											MCL_SOX11P	0.995	MCL_SOX11P	0.995	BPLL	0.001	MCL_SOX11N	0.001
GSM7605125_6929671111_R03C02	MCL-016	GSE237299	LYMPHOMA	0		MCL_SOX11P																																											MCL_SOX11P	0.992	MCL_SOX11P	0.992	MCL_SOX11N	0.003	U-CLL	0.001
GSM7605126_6929671111_R04C02	MCL-017	GSE237299	LYMPHOMA	0		MCL_SOX11P																																											MCL_SOX11P	0.995	MCL_SOX11P	0.995	U-CLL	0.002	MCL_SOX11N	0.001
GSM7605127_6929671111_R02C01	MCL-018	GSE237299	LYMPHOMA	0		MCL_SOX11P																																											MCL_SOX11P	0.993	MCL_SOX11P	0.993	DLBCL_MLBCL	0.002	TPLL	0.001
GSM7605128_6929671131_R02C01	MCL-019	GSE237299	LYMPHOMA	0		MCL_SOX11P																																											MCL_SOX11P	0.995	MCL_SOX11P	0.995	HCLv	0.001	BPLL	0.001
GSM7605129_6929689010_R03C02	MCL-020	GSE237299	LYMPHOMA	0		MCL_SOX11N																																											MCL_SOX11N	0.987	MCL_SOX11N	0.987	M-CLL	0.006	BPLL	0.002
GSM7605130_6929671131_R03C01	MCL-021	GSE237299	LYMPHOMA	0		MCL_SOX11P																																											MCL_SOX11P	0.999	MCL_SOX11P	0.999	MCL_SOX11N	0	DLBCL_MLBCL	0
GSM7605131_6929671131_R04C01	MCL-022	GSE237299	LYMPHOMA	0		MCL_SOX11P																																											MCL_SOX11P	0.995	MCL_SOX11P	0.995	TPLL	0.001	BPLL	0.001
GSM7605132_6929671139_R02C01	MCL-023	GSE237299	LYMPHOMA	0		MCL_SOX11P																																											MCL_SOX11P	0.997	MCL_SOX11P	0.997	U-CLL	0.001	BPLL	0.001
GSM7605133_6929671137_R03C02	MCL-024	GSE237299	LYMPHOMA	0		MCL_SOX11P																																											MCL_SOX11P	0.994	MCL_SOX11P	0.994	U-CLL	0.002	KMT2AAML_HMX3	0.001
GSM7605134_6929671137_R04C02	MCL-025	GSE237299	LYMPHOMA	0		MCL_SOX11P																																											MCL_SOX11P	0.998	MCL_SOX11P	0.998	PTFL	0	U-CLL	0
GSM7605135_6929671137_R05C02	MCL-026	GSE237299	LYMPHOMA	0		MCL_SOX11P																																											MCL_SOX11P	0.995	MCL_SOX11P	0.995	U-CLL	0.001	BPLL	0.001
GSM7605136_6929671137_R06C02	MCL-027	GSE237299	LYMPHOMA	0		MCL_SOX11N																																											MCL_SOX11N	0.98	MCL_SOX11N	0.98	M-CLL	0.009	HCL	0.002
GSM7605137_7990895143_R01C02	MCL-028	GSE237299	LYMPHOMA	0		MCL_SOX11N																																											MCL_SOX11N	0.969	MCL_SOX11N	0.969	LPL	0.018	M-CLL	0.004
GSM7605138_6929671116_R01C02	MCL-029	GSE237299	LYMPHOMA	0		MCL_SOX11N																																											MCL_SOX11N	0.987	MCL_SOX11N	0.987	M-CLL	0.007	HCLv	0.001
GSM7605139_6929671157_R03C02	MCL-030	GSE237299	LYMPHOMA	0		MCL_SOX11P																																											MCL_SOX11P	0.994	MCL_SOX11P	0.994	BPLL	0.002	U-CLL	0.001
GSM7605140_6929671157_R02C02	MCL-031	GSE237299	LYMPHOMA	0		MCL_SOX11P																																											MCL_SOX11P	0.992	MCL_SOX11P	0.992	BPLL	0.001	LPL	0.001
GSM7605141_6929689005_R06C01	MCL-032	GSE237299	LYMPHOMA	0		MCL_SOX11P																																											MCL_SOX11P	0.994	MCL_SOX11P	0.994	MCL_SOX11N	0.002	TPLL	0.001
GSM7605142_6929671128_R03C01	MCL-033	GSE237299	LYMPHOMA	0		MCL_SOX11N																																											MCL_SOX11N	0.32	M-CLL	0.66	MCL_SOX11N	0.32	BPLL	0.005
GSM7605143_6929671157_R05C02	MCL-034	GSE237299	LYMPHOMA	0		MCL_SOX11P																																											MCL_SOX11P	0.981	MCL_SOX11P	0.981	U-CLL	0.01	MCL_SOX11N	0.002
GSM7605144_6929671116_R04C01	MCL-035	GSE237299	LYMPHOMA	0		MCL_SOX11P																																											MCL_SOX11P	0.985	MCL_SOX11P	0.985	BPLL	0.006	U-CLL	0.005
GSM7605145_6929689010_R05C01	MCL-036	GSE237299	LYMPHOMA	0		MCL_SOX11P																																											MCL_SOX11P	0.992	MCL_SOX11P	0.992	MCL_SOX11N	0.002	U-CLL	0.001
GSM7605146_6929671116_R06C01	MCL-037	GSE237299	LYMPHOMA	0		MCL_SOX11P																																											MCL_SOX11P	0.996	MCL_SOX11P	0.996	DUX4	0.001	MCL_SOX11N	0.001
GSM7605147_6929689005_R03C01	MCL-038	GSE237299	LYMPHOMA	0		MCL_SOX11P																																											MCL_SOX11P	0.99	MCL_SOX11P	0.99	MCL_SOX11N	0.002	U-CLL	0.002
GSM7605148_6929671157_R04C02	MCL-039	GSE237299	LYMPHOMA	0		MCL_SOX11P																																											MCL_SOX11P	0.984	MCL_SOX11P	0.984	U-CLL	0.005	MCL_SOX11N	0.004
GSM7605149_6929671116_R05C01	MCL-040	GSE237299	LYMPHOMA	0		MCL_SOX11P																																											MCL_SOX11P	0.988	MCL_SOX11P	0.988	hMDS	0.001	DUX4	0.001
GSM7605150_6929689010_R01C02	MCL-041	GSE237299	LYMPHOMA	0		MCL_SOX11P																																											MCL_SOX11P	0.993	MCL_SOX11P	0.993	U-CLL	0.005	PMLRARA	0.001
GSM7605151_6929671128_R01C01	MCL-042	GSE237299	LYMPHOMA	0		MCL_SOX11N																																											MCL_SOX11N	0.932	MCL_SOX11N	0.932	MCL_SOX11P	0.026	U-CLL	0.022
GSM7605152_6929689005_R04C01	MCL-043	GSE237299	LYMPHOMA	0		MCL_SOX11P																																											MCL_SOX11P	0.993	MCL_SOX11P	0.993	U-CLL	0.002	TPLL	0.001
GSM7605153_6929689010_R06C01	MCL-045	GSE237299	LYMPHOMA	0		MCL_SOX11P																																											MCL_SOX11P	0.987	MCL_SOX11P	0.987	MCL_SOX11N	0.007	U-CLL	0.001
GSM7605154_6929671139_R01C01	MCL-047	GSE237299	LYMPHOMA	10		MCL_SOX11N																																											MCL_SOX11N	0.02	M-CLL	0.974	MCL_SOX11N	0.02	nebvBL	0.001
GSM7605155_6929671153_R01C01	MCL-048	GSE237299	LYMPHOMA	0		MCL_SOX11N																																											MCL_SOX11N	0.985	MCL_SOX11N	0.985	LPL	0.004	MCL_SOX11P	0.003
GSM7605156_6929671153_R02C01	MCL-049	GSE237299	LYMPHOMA	0		MCL_SOX11P																																											MCL_SOX11P	0.998	MCL_SOX11P	0.998	U-CLL	0.001	TPLL	0
GSM7605157_6929671153_R03C01	MCL-050	GSE237299	LYMPHOMA	0		MCL_SOX11P																																											MCL_SOX11P	0.996	MCL_SOX11P	0.996	nebvBL	0.001	LPL	0.001
GSM7605158_6929671153_R04C01	MCL-051	GSE237299	LYMPHOMA	0		MCL_SOX11P																																											MCL_SOX11P	0.994	MCL_SOX11P	0.994	MCL_SOX11N	0.001	U-CLL	0.001
GSM7605159_6929671157_R01C02	MCL-053	GSE237299	LYMPHOMA	0		MCL_SOX11N																																											MCL_SOX11N	0.339	MCL_SOX11N	0.339	LPL	0.302	M-CLL	0.105
GSM7605160_9007217068_R06C02	MCL-054	GSE237299	LYMPHOMA	0		MCL_SOX11P																																											MCL_SOX11P	0.988	MCL_SOX11P	0.988	DLBCL_MLBCL	0.003	MCL_SOX11N	0.002
GSM7605161_9007217068_R04C02	MCL-055	GSE237299	LYMPHOMA	0		MCL_SOX11P																																											MCL_SOX11P	0.994	MCL_SOX11P	0.994	HCLv	0.001	HCL	0.001
GSM7605162_9007217068_R03C01	MCL-056	GSE237299	LYMPHOMA	0		MCL_SOX11P																																											MCL_SOX11P	0.988	MCL_SOX11P	0.988	HCLv	0.002	MCL_SOX11N	0.001
GSM7605163_9007217084_R03C01	MCL-057	GSE237299	LYMPHOMA	0		MCL_SOX11P																																											MCL_SOX11P	0.958	MCL_SOX11P	0.958	MCL_SOX11N	0.024	U-CLL	0.008
GSM7605164_9007217069_R06C01	MCL-058	GSE237299	LYMPHOMA	0		MCL_SOX11P																																											MCL_SOX11P	0.998	MCL_SOX11P	0.998	PAX5ALT	0	ETV6RUNX1	0
GSM7605165_9007217084_R05C02	MCL-059	GSE237299	LYMPHOMA	0		MCL_SOX11P																																											MCL_SOX11P	0.993	MCL_SOX11P	0.993	HCL	0.001	U-CLL	0.001
GSM7605166_9007217084_R03C02	MCL-060	GSE237299	LYMPHOMA	0		MCL_SOX11N																																											MCL_SOX11N	0.919	MCL_SOX11N	0.919	DLBCL_MLBCL	0.018	FL	0.013
GSM7605167_9007217068_R02C02	MCL-061	GSE237299	LYMPHOMA	0		MCL_SOX11P																																											MCL_SOX11P	0.993	MCL_SOX11P	0.993	MCL_SOX11N	0.001	TALLOTHER	0.001
GSM7605168_9007217069_R04C02	MCL-062	GSE237299	LYMPHOMA	0		MCL_SOX11P																																											MCL_SOX11P	0.979	MCL_SOX11P	0.979	MCL_SOX11N	0.01	U-CLL	0.002
GSM7605169_9007217068_R01C02	MCL-063	GSE237299	LYMPHOMA	0		MCL_SOX11P																																											MCL_SOX11P	0.996	MCL_SOX11P	0.996	CLYMPH	0.001	HCLv	0
GSM7605170_9007217068_R02C01	MCL-064	GSE237299	LYMPHOMA	0		MCL_SOX11P																																											MCL_SOX11P	0.993	MCL_SOX11P	0.993	U-CLL	0.002	BCRABL1	0.001
GSM7605171_9007217068_R04C01	MCL-065	GSE237299	LYMPHOMA	0		MCL_SOX11P																																											MCL_SOX11P	0.996	MCL_SOX11P	0.996	BPLL	0.001	MCL_SOX11N	0.001
GSM7605172_9007217069_R06C02	MCL-066	GSE237299	LYMPHOMA	0		MCL_SOX11P																																											MCL_SOX11P	0.973	MCL_SOX11P	0.973	DLBCL_MLBCL	0.011	U-CLL	0.007
GSM7605173_9007217084_R06C02	MCL-067	GSE237299	LYMPHOMA	0		MCL_SOX11P																																											MCL_SOX11P	0.992	MCL_SOX11P	0.992	U-CLL	0.001	MCL_SOX11N	0.001
GSM7605174_9007217068_R03C02	MCL-068	GSE237299	LYMPHOMA	0		MCL_SOX11P																																											MCL_SOX11P	0.994	MCL_SOX11P	0.994	BPLL	0.001	HCLv	0.001
GSM7605175_9007217069_R02C02	MCL-069	GSE237299	LYMPHOMA	0		MCL_SOX11P																																											MCL_SOX11P	0.987	MCL_SOX11P	0.987	DLBCL_MLBCL	0.004	HCL	0.003
GSM7605176_9007217068_R05C01	MCL-070	GSE237299	LYMPHOMA	0		MCL_SOX11P																																											MCL_SOX11P	0.995	MCL_SOX11P	0.995	MCL_SOX11N	0.001	FL	0.001
GSM7605177_9007217084_R02C01	MCL-071	GSE237299	LYMPHOMA	0		MCL_SOX11P																																											MCL_SOX11P	0.998	MCL_SOX11P	0.998	U-CLL	0.001	BPLL	0
GSM7605178_9007217084_R04C02	MCL-072	GSE237299	LYMPHOMA	0		MCL_SOX11P																																											MCL_SOX11P	0.996	MCL_SOX11P	0.996	MCL_SOX11N	0.001	HCL	0.001
GSM7605179_9007217068_R01C01	MCL-073	GSE237299	LYMPHOMA	0		MCL_SOX11P																																											MCL_SOX11P	0.043	MCL_SOX11N	0.912	MCL_SOX11P	0.043	MZBL	0.022
GSM7605180_9007217084_R04C01	MCL-074	GSE237299	LYMPHOMA	0		MCL_SOX11P																																											MCL_SOX11P	0.995	MCL_SOX11P	0.995	U-CLL	0.001	JMMLm	0.001
GSM7605181_9007217084_R02C02	MCL-075	GSE237299	LYMPHOMA	6		MCL_SOX11N																																											DLBCL_MLBCL	0.987	DLBCL_MLBCL	0.987	MCL_SOX11P	0.004	nebvBL	0.003
GSM7605182_9007217069_R05C02	MCL-076	GSE237299	LYMPHOMA	0		MCL_SOX11P																																											MCL_SOX11P	0.991	MCL_SOX11P	0.991	MCL_SOX11N	0.002	U-CLL	0.001
GSM7605183_9007217068_R06C01	MCL-077	GSE237299	LYMPHOMA	0		MCL_SOX11P																																											MCL_SOX11P	0.993	MCL_SOX11P	0.993	DLBCL_MLBCL	0.002	TPLL	0.002
GSM7605184_9007217069_R01C02	MCL-078	GSE237299	LYMPHOMA	0		MCL_SOX11P																																											MCL_SOX11P	0.982	MCL_SOX11P	0.982	DLBCL_MLBCL	0.005	MCL_SOX11N	0.004
GSM7605185_9007217084_R05C01	MCL-079	GSE237299	LYMPHOMA	0		MCL_SOX11P																																											MCL_SOX11P	0.989	MCL_SOX11P	0.989	MCL_SOX11N	0.002	DLBCL_MLBCL	0.001
GSM7605186_9007217084_R06C01	MCL-080	GSE237299	LYMPHOMA	0		MCL_SOX11P																																											MCL_SOX11P	0.994	MCL_SOX11P	0.994	U-CLL	0.002	CMML	0.001
GSM7605187_9007217084_R01C02	MCL-081	GSE237299	LYMPHOMA	0		MCL_SOX11P																																											MCL_SOX11P	0.986	MCL_SOX11P	0.986	U-CLL	0.002	DLBCL_MLBCL	0.002
GSM7605188_9007217084_R01C01	MCL-082	GSE237299	LYMPHOMA	0		MCL_SOX11P																																											MCL_SOX11P	0.995	MCL_SOX11P	0.995	U-CLL	0.001	MCL_SOX11N	0.001
GSM7605262_207019360134_R07C01	MX1153	GSE237299	LYMPHOMA	0		UNCLEAR																																											FL	0.423	DLBCL_MLBCL	0.56	FL	0.423	nebvBL	0.01
GSM7605263_203136010019_R06C01	HP-AN69	GSE237299	LYMPHOMA	0		ETCL_SETD2																																											ETCL_SETD2	0.999	ETCL_SETD2	0.999	HTLV1_ATL	0	ETCL_NONSETD2	0
GSM7605264_207019360134_R06C01	MX1152	GSE237299	LYMPHOMA	0		UNCLEAR																																											UNCLEAR	0	DLBCL	0.738	FL	0.262	nebvBL	0
GSM7605265_207019360134_R05C01	MX1151	GSE237299	LYMPHOMA	0		ebvBL																																											ebvBL	0.992	ebvBL	0.992	ENKTL	0.004	FTHCL	0.001
GSM7605266_207019370135_R08C01	HP-MX1112	GSE237299	LYMPHOMA	0		LPL																																											LPL	0.992	LPL	0.992	MZBL	0.006	FTHCL	0.001
GSM7605267_207019370135_R05C01	HP-MX1109	GSE237299	LYMPHOMA	0		LPL																																											LPL	0.989	LPL	0.989	MZBL	0.01	nebvBL	0.001
GSM7605268_207019360134_R03C01	MX1149	GSE237299	LYMPHOMA	0		UNCLEAR																																											nebvBL	0.994	nebvBL	0.994	FL	0.001	BPLL	0.001
GSM7605269_207019360134_R01C01	MX1147	GSE237299	LYMPHOMA	0		nebvBL																																											nebvBL	0.153	ebvBL	0.839	nebvBL	0.153	MZBL	0.001
GSM7605270_207019370135_R02C01	HP-MX1105	GSE237299	LYMPHOMA	0		LPL																																											LPL	0.939	LPL	0.939	MZBL	0.049	FTHCL	0.005
GSM7605271_206535560143_R08C01	HP-MX684	GSE237299	LYMPHOMA	0		FDCS																																											FDCS	0.986	FDCS	0.986	HS	0.003	ENKTL	0.003
GSM7605272_205848670051_R08C01	HP-MR0252	GSE237299	LYMPHOMA	0		FDCS																																											FDCS	0.993	FDCS	0.993	HS	0.001	LCH_ECD	0.001
GSM7605273_203136010019_R04C01	HP-AN66	GSE237299	LYMPHOMA	0		ETCL_SETD2																																											ETCL_SETD2	0.997	ETCL_SETD2	0.997	HSTCL	0.001	ETCL_NONSETD2	0.001
GSM7605274_203136010021_R04C01	HP-AN65	GSE237299	LYMPHOMA	0		ETCL_SETD2																																											ETCL_SETD2	0.991	ETCL_SETD2	0.991	HSTCL	0.004	BPDCN	0.001
GSM7605275_206530740078_R03C01	AX35	GSE237299	LYMPHOMA	0		FTHCL																																											FTHCL	0.988	FTHCL	0.988	ENKTL	0.002	TLGLL	0.001
GSM7605276_207019370135_R03C01	HP-MX1107	GSE237299	LYMPHOMA	0		LPL																																											LPL	0.988	LPL	0.988	MZBL	0.006	PLASMA_CELL	0.003
GSM7605277_207019370135_R07C01	HP-MX1111	GSE237299	LYMPHOMA	0		LPL																																											LPL	0.492	LPL	0.492	MZBL	0.492	FL	0.008
GSM7605278_207019370135_R06C01	HP-MX1110	GSE237299	LYMPHOMA	0		LPL																																											LPL	0.99	LPL	0.99	MZBL	0.004	HS	0.001
GSM7605279_207019370135_R01C01	HP-MX1104	GSE237299	LYMPHOMA	0		LPL																																											LPL	0.976	LPL	0.976	MZBL	0.02	nebvBL	0.001
GSM7605280_205722630144_R02C01	HP-HS03	GSE237299	HISTIOCYTIC	0		HS																																											HS	0.913	HS	0.913	BPDCN	0.057	prePMF	0.015
GSM7605281_206382220043_R07C01	HP-AN-01	GSE237299	LYMPHOMA	0		FDCS																																											FDCS	0.998	FDCS	0.998	LCH_ECD	0.001	HS	0.001
GSM7605282_205722630144_R05C01	HP-HS20	GSE237299	HISTIOCYTIC	0		HS																																											HS	0.996	HS	0.996	BPDCN	0.001	ALCL	0.001
GSM7605283_204809970142_R02C01	HP-R464	GSE237299	CLL	0		UNCLEAR																																											U-CLL	0.989	U-CLL	0.989	PTFL	0.002	MCL_SOX11N	0.001
GSM7605284_204809970008_R04C01	HP-E226	GSE237299	LYMPHOMA	0		HCL																																											HCL	0.994	HCL	0.994	MCL_SOX11N	0.003	U-CLL	0.001
GSM7605285_204809970041_R05C01	HP-F096	GSE237299	CLL	0		UNCLEAR																																											U-CLL	0.995	U-CLL	0.995	M-CLL	0.001	BPLL	0.001
GSM7605286_204809970041_R04C01	HP-F040	GSE237299	CLL	0		UNCLEAR																																											U-CLL	0.988	U-CLL	0.988	MCL_SOX11P	0.003	DLBCL_MLBCL	0.003
GSM7605287_206095950110_R05C01	HP-MX1106	GSE237299	LYMPHOMA	0		LPL																																											LPL	0.986	LPL	0.986	MZBL	0.007	BPDCN	0.001
GSM7605288_206095950110_R06C01	HP-MX1113	GSE237299	LYMPHOMA	5		LPL																																											LPL	0.438	MZBL	0.544	LPL	0.438	FL	0.009
GSM7605289_204809970041_R03C01	HP-E858	GSE237299	CLL	0		UNCLEAR																																											U-CLL	0.984	U-CLL	0.984	MCL_SOX11P	0.003	M-CLL	0.003
GSM7605290_206100370168_R02C01	HP-MX1117	GSE237299	LYMPHOMA	0		LPL																																											LPL	0.889	LPL	0.889	MZBL	0.075	M-CLL	0.012
GSM7605291_204551190108_R07C01	HP-C388	GSE237299	LYMPHOMA	0		HCL																																											HCL	0.968	HCL	0.968	MZBL	0.007	lMDS	0.003
GSM7605292_204551190108_R03C01	HP-D129	GSE237299	LYMPHOMA	0		HCL																																											HCL	0.969	HCL	0.969	MCL_SOX11N	0.005	PTFL	0.003
GSM7605293_204551190108_R05C01	HP-D122	GSE237299	LYMPHOMA	0		HCL																																											HCL	0.98	HCL	0.98	PTFL	0.005	MCL_SOX11N	0.002
GSM7605294_204809970008_R07C01	HP-B337	GSE237299	CLL	0		UNCLEAR																																											U-CLL	0.982	U-CLL	0.982	M-CLL	0.004	PTFL	0.003
GSM7605295_204551190108_R08C01	HP-A652	GSE237299	LYMPHOMA	0		HCL																																											HCL	0.96	HCL	0.96	MCL_SOX11N	0.014	MCL_SOX11P	0.004
GSM7605296_204551190109_R08C01	HP-8588	GSE237299	LYMPHOMA	0		HCL																																											HCL	0.995	HCL	0.995	MCL_SOX11N	0.001	HCLv	0.001
GSM7605297_206530740010_R06C01	BQ35	GSE237299	LYMPHOMA	0		FL																																											FL	0.668	FL	0.668	MZBL	0.317	DLBCL_MLBCL	0.007
GSM7605298_204809970008_R02C01	HP-8081	GSE237299	LYMPHOMA	0		HCL																																											HCL	0.994	HCL	0.994	MCL_SOX11N	0.002	MCL_SOX11P	0.001
GSM7605299_204551190108_R04C01	HP-7773	GSE237299	LYMPHOMA	0		HCL																																											HCL	0.993	HCL	0.993	BPLL	0.001	nebvBL	0.001
GSM7605300_207019360143_R08C01	MX1078	GSE237299	LYMPHOMA	0	DLBCL_EN	DLBCL																																											DLBCL_MLBCL	0.003	ebvBL	0.977	nebvBL	0.011	MZBL	0.006
GSM7605301_204551190108_R01C01	HP-6467	GSE237299	LYMPHOMA	0		HCL																																											HCL	0.988	HCL	0.988	FL	0.003	MCL_SOX11N	0.002
GSM7605302_203726680050_R04C01	HP-HS-22	GSE237299	HISTIOCYTIC	0		HS																																											HS	0.997	HS	0.997	HSTCL	0.001	KMT2AAML_HMX3	0
GSM7605303_207019360096_R04C01	MX1099	GSE237299	LYMPHOMA	0		MCL_SOX11P																																											MCL_SOX11P	0.984	MCL_SOX11P	0.984	MCL_SOX11N	0.003	MZBL	0.003
GSM7605304_207019360096_R05C01	MX1100	GSE237299	LYMPHOMA	0		MCL_SOX11P																																											MCL_SOX11P	0.987	MCL_SOX11P	0.987	LPL	0.003	MCL_SOX11N	0.002
GSM7605305_207019360096_R06C01	MX1101	GSE237299	LYMPHOMA	0		MCL_SOX11P																																											MCL_SOX11P	0.983	MCL_SOX11P	0.983	MZBL	0.006	PTFL	0.003
GSM7605306_207019360096_R07C01	MX1102	GSE237299	LYMPHOMA	0		MCL_SOX11P																																											MCL_SOX11P	0.989	MCL_SOX11P	0.989	BPLL	0.005	TPLL	0.001
GSM7605307_207019360096_R08C01	MX1103	GSE237299	LYMPHOMA	0		MCL_SOX11P																																											MCL_SOX11P	0.991	MCL_SOX11P	0.991	BPLL	0.004	U-CLL	0.001
GSM7605308_203726680050_R02C01	HP-HS-18	GSE237299	HISTIOCYTIC	7		HS																																											HS	0.039	LCH_ECD	0.941	HS	0.039	ENKTL	0.005
GSM7605309_203726680050_R03C01	HP-HS-10	GSE237299	HISTIOCYTIC	0		HS																																											HS	0.996	HS	0.996	ETCL_SETD2	0.001	nphMPN	0.001
GSM7605310_203726680015_R02C01	HP-HS-09	GSE237299	HISTIOCYTIC	11		HS																																											HS	0.984	HS	0.984	ALCL	0.005	FDCS	0.003
GSM7605311_206699910165_R04C01	MT1132	GSE237299	JMML	0		UNCLEAR																																											UNCLEAR	0	lPMF	0.89	BPDCN	0.032	AMKL_MIXED	0.02
GSM7605312_203136010019_R01C01	HP-AN52	GSE237299	LYMPHOMA	0		ETCL_NONSETD2																																											ETCL_NONSETD2	0.993	ETCL_NONSETD2	0.993	ETCL_SETD2	0.002	ENKTL	0.001
GSM7605313_207019360134_R08C01	MX1154	GSE237299	LYMPHOMA	0		ebvBL																																											ebvBL	0.976	ebvBL	0.976	MZBL	0.01	nebvBL	0.006
GSM7605314_203136010019_R03C01	HP-AN60	GSE237299	LYMPHOMA	0		ETCL_SETD2																																											ETCL_SETD2	0.985	ETCL_SETD2	0.985	HSTCL	0.004	TLGLL	0.003
GSM7605315_203136010021_R03C01	HP-AN59	GSE237299	LYMPHOMA	0		ETCL_SETD2																																											ETCL_SETD2	0.996	ETCL_SETD2	0.996	HSTCL	0.002	HS	0.001
GSM7605316_203136010021_R02C01	HP-AN58	GSE237299	LYMPHOMA	0		ETCL_SETD2																																											ETCL_SETD2	0.999	ETCL_SETD2	0.999	TLGLL	0.001	HS	0
GSM7605317_203723050032_R01C01	HP-AN57	GSE237299	LYMPHOMA	0		ETCL_NONSETD2																																											ETCL_NONSETD2	0.992	ETCL_NONSETD2	0.992	ENKTL	0.005	HTLV1_ATL	0.001
GSM7605318_203726680015_R06C01	HP-AN-02	GSE237299	HISTIOCYTIC	0		HS																																											HS	0.987	HS	0.987	ENKTL	0.002	ETCL_NONSETD2	0.002
GSM7605319_203726680015_R01C01	HP-AH-31	GSE237299	HISTIOCYTIC	0		HS																																											HS	0.983	HS	0.983	ENKTL	0.006	FDCS	0.003
GSM7605320_206699910050_R07C01	DR40	GSE237299	TALL	0		UNCLEAR																																											ETP	0.997	ETP	0.997	TALLOTHER	0.002	BCL11B	0
GSM7605321_206699910165_R03C01	MT1131	GSE237299	JMML	0		UNCLEAR																																											UNCLEAR	0	lPMF	0.689	KMT2AAML_MECOM	0.222	CML	0.049
GSM7605322_206084850024_R05C01	HP-MR327	GSE237299	LYMPHOMA	0		FDCS																																											FDCS	0.992	FDCS	0.992	FTHCL	0.002	DLBCL_MLBCL	0.001
GSM7605323_207278070123_R02C01	BO58	GSE237299	TALL	0		UNCLEAR																																											ETP	0.966	ETP	0.966	ENKTL	0.022	ETCL_NONSETD2	0.005
GSM7605324_207278070123_R03C01	DS50	GSE237299	LYMPHOMA	0		FTHCL																																											FTHCL	0.619	FTHCL	0.619	MZBL	0.226	FL	0.059
209755170115_R01C01	PMRBM000FMN	MaximaBiobank_Lamprey_v2	BCPALL	0		PAX5P80R																																											PAX5P80R	0.99	PAX5P80R	0.99	iAMP21	0.001	TCF3HLF	0.001
209755170115_R02C01	PMRBM000FMO	MaximaBiobank_Lamprey_v2	BCPALL	0		PAX5P80R																																											PAX5P80R	0.983	PAX5P80R	0.983	ANEUPLOIDY	0.005	TCF3HLF	0.003
209755170115_R03C01	PMRBM000FMP	MaximaBiobank_Lamprey_v2	BCPALL	0		PAX5P80R																																											PAX5P80R	0.997	PAX5P80R	0.997	ANEUPLOIDY	0.001	NUTM1	0.001
209755170115_R04C01	PMRBM000FMQ	MaximaBiobank_Lamprey_v2	BCPALL	0		PAX5P80R																																											PAX5P80R	0.994	PAX5P80R	0.994	NUTM1	0.002	PAX5ALT	0
209755170115_R05C01	PMRBM000FMU	MaximaBiobank_Lamprey_v2	BCPALL	0		ANEUPLOIDY																																											ANEUPLOIDY	0.447	NUTM1	0.514	ANEUPLOIDY	0.447	BCRABL1_LIKE	0.013
209755170115_R06C01	PMRBM000FMV	MaximaBiobank_Lamprey_v2	BCPALL	0		ANEUPLOIDY																																											ANEUPLOIDY	0.709	ANEUPLOIDY	0.709	NUTM1	0.238	TCF3HLF	0.021
209755170115_R07C01	PMRBM000FMW	MaximaBiobank_Lamprey_v2	BCPALL	0		ANEUPLOIDY																																											ANEUPLOIDY	0.964	ANEUPLOIDY	0.964	HCLv	0.017	NUTM1	0.009
209755170115_R08C01	PMRBM000FMX	MaximaBiobank_Lamprey_v2	BCPALL	0		ANEUPLOIDY																																											ANEUPLOIDY	0.879	ANEUPLOIDY	0.879	NUTM1	0.049	HCLv	0.022
209742200157_R08C01	PMRBM000FMY	MaximaBiobank_Lamprey_v2	BCPALL	12		NUTM1																																											NUTM1	0.917	NUTM1	0.917	TCF3HLF	0.064	ANEUPLOIDY	0.008
209755170079_R08C01	PMRBM000FMZ	MaximaBiobank_Lamprey_v2	BCPALL	12		NUTM1																																											NUTM1	0.942	NUTM1	0.942	PAX5P80R	0.029	ANEUPLOIDY	0.009
209755170079_R06C01	PMRBM000FNA	MaximaBiobank_Lamprey_v2	BCPALL	8		NUTM1																																											NUTM1	0.98	NUTM1	0.98	TCF3HLF	0.007	ANEUPLOIDY	0.003
209755170079_R07C01	PMRBM000FNB	MaximaBiobank_Lamprey_v2	BCPALL	8		NUTM1																																											NUTM1	0.496	NUTM1	0.496	ZNF384	0.414	ANEUPLOIDY	0.069
209755170016_R04C01	PMRBM000FMR	MaximaBiobank_Lamprey_v2	BCPALL	0		PAX5P80R																																											PAX5P80R	0.994	PAX5P80R	0.994	PAX5ALT	0.003	NUTM1	0
209755170016_R05C01	PMRBM000FMS	MaximaBiobank_Lamprey_v2	BCPALL	0		PAX5P80R																																											PAX5P80R	0.98	PAX5P80R	0.98	PAX5ALT	0.013	BCRABL1	0.001
209755170016_R06C01	PMRBM000FMT	MaximaBiobank_Lamprey_v2	BCPALL	0		PAX5P80R																																											PAX5P80R	0.988	PAX5P80R	0.988	ANEUPLOIDY	0.002	BCRABL1	0.002
209755170016_R07C01	PMRBM000FNC	MaximaBiobank_Lamprey_v2	BCPALL	4		NUTM1																																											NUTM1	0.006	ZNF384	0.791	KMT2ABALL	0.146	ETV6RUNX1	0.034
209755170016_R08C01	PMRBM000FNE	MaximaBiobank_Lamprey_v2	BCPALL	4		NUTM1																																											NUTM1	0.077	KMT2ABALL	0.844	NUTM1	0.077	PAX5ALT	0.029
209755170016_R02C01	PMABM000EIU	MaximaBiobank_Lamprey_v2	BCPALL	0		PAX5P80R																																											PAX5P80R	0.985	PAX5P80R	0.985	PAX5ALT	0.003	ANEUPLOIDY	0.002
209755170016_R03C01	PMGBM669AAQ	MaximaBiobank_Lamprey_v2	BCPALL	0		ANEUPLOIDY																																											ANEUPLOIDY	0.989	ANEUPLOIDY	0.989	iAMP21	0.003	ZNF384	0.002

### Sheet: Table S2
BM	barcode	flowcell	Dataset	status	tumorType	tumorSubType	Unnamed: 7	True Type	MARLIN	MARLIN_confidence	MARLIN_correct	ALMA Subtype v2	Diagnostic Confidence	ALMA_correct	Lamprey_predicted_subtype	Lamprey_predicted_confidence	Lamprey_correct	CpGs	Age	Threshold_timepoint
PMGBM736AAO	1	PBA31306	PMC	Tumor	AML	KMT2A rearranged AML		KMT2AAML	KMT2AAML Grp A	1	1	AML with t(v;11q23); KMT2A-r	0.7558	1	KMT2AAML_HMX3	0.9966	1	350213	P	5
PMGBM808AAO	2	PBA31306	PMC	Normal	AML	Normal Skin		CSKIN							CSKIN	0.9649	1	348377	P	10
PMGBM690AAO	5	PBA34231	PMC	Tumor	B-ALL	High hyperdiploid B-ALL		ANEUPLOIDY	High Hyperdiploid	1	1	B-ALL with hyperdiploidy	0.783381	1	ANEUPLOIDY	0.9953	1	326405	P	10
PMGBM669AAO	6	PBA34231	PMC	Normal	B-ALL	Normal Skin		CSKIN							CSKIN	0.9857	1	345826	P	20
PMGBM679AAO	11	PBA95013	PMC	Tumor	B-ALL	High hyperdiploid B-ALL		ANEUPLOIDY	High Hyperdiploid	1	1	B-ALL with hyperdiploidy	0.822782	1	ANEUPLOIDY	0.9989	1	345389	P	5
PMGBM638AAO	15	PBA35780	PMC	Tumor	B-ALL	High hyperdiploid B-ALL		ANEUPLOIDY	High Hyperdiploid	1	1	B-ALL with hyperdiploidy	0.829464	1	ANEUPLOIDY	0.9994	1	297341	P	5
PMGBM641AAO	16	PBA35780	PMC	Normal	B-ALL	Normal Skin		CSKIN							CSKIN	0.9302	1	345270	P	10
PMGBM628AAO	17	PBA33952	PMC	Tumor	B-ALL	ETV6::RUNX1 positive B-ALL		ETV6RUNX1	ETV6RUNX1	1	1	B-ALL with t(12;21); ETV6::RUNX1	0.830437	1	ETV6RUNX1	0.9994	1	283559	P	10
PMGBM642AAO	18	PBA33952	PMC	Normal	B-ALL	Normal Skin		CSKIN							CSKIN	0.9735	1	328327	P	20
PMGBM579AAO	21	PBA34209	PMC	Tumor	B-ALL	ETV6::RUNX1 positive B-ALL		ETV6RUNX1	ETV6RUNX1	1	1	B-ALL with t(12;21); ETV6::RUNX1	0.822681	1	ETV6RUNX1	0.9986	1	310915	P	10
PMGBM583AAO	22	PBA34209	PMC	Normal	B-ALL	Normal Skin		CSKIN							CSKIN	0.9851	1	336670	P	5
PMGBM518AAO	9	PBA34197	PMC	Tumor	B-ALL	BCR::ABL1 positive B-ALL		BCRABL1	Ph/Ph-like	0.97	1	B-ALL with t(9;22); BCR::ABL1	0.595819	1	BCRABL1	0.9669	1	351020	P	840
PMGBM531AAO	10	PBA34197	PMC	Normal	B-ALL	Normal Skin		CSKIN							CSKIN	0.9747	1	282447	P	20
PMGBM506AAO	13	PBC07058	PMC	Tumor	B-ALL	TCF3::HLF positive B-ALL		TCF3HLF	TCF3PBX1	0.81	0	B-ALL with t(1;19); TCF3::PBX1	0.229453	0	TCF3HLF	0.9853	1	305670	P	20
PMGBM493AAO	14	PBC07058	PMC	Normal	B-ALL	Normal Skin		CSKIN							CSKIN	0.8759	1	329606	P
PMGBM616AAM	9	PBC07599	PMC	Tumor	B-ALL	DUX4 rearranged B-ALL		DUX4	DUX4	0.99	1	B-ALL with t(12;21); ETV6::RUNX1	0.473483	0	DUX4	0.9055	1	325296	P	20
PMABM000JDW	10	PBC07599	PMC	Normal	B-ALL	Normal Skin		CSKIN							CSKIN	0.9331	1	272779	P	80
PMGBM977AAN	13	PBA94340	PMC	Tumor	B-ALL	KMT2A rearranged B-ALL		KMT2ABALL	KMT2ABALL	0.83	1	B-ALL with t(v;11q23); KMT2A-r	0.416178	1	KMT2ABALL	0.9573	1	322716	P	20
PMGBM857AAN	17	PBA96944	PMC	Tumor	B-ALL	TCF3::PBX1 rearranged B-ALL		TCF3PBX1	TCF3PBX1	1	1	B-ALL with t(1;19); TCF3::PBX1	0.678996	1	TCF3PBX1	0.9976	1	302658	P	50
PMGBM872AAN	18	PBA96944	PMC	Normal	B-ALL	Normal Skin		CSKIN							CSKIN	0.6914	1	351106	P
PMGBM790AAN	21	PBA96869	PMC	Tumor	APL	PML::RARA positive APL		PMLRARA	PMLRARA	1	1	APL with t(15;17); PML::RARA	0.933247	1	PMLRARA	0.9993	1	326650	P	5
PMGBM772AAN	22	PBA96869	PMC	Normal	APL	Normal Skin		CSKIN							CSKIN	0.9621	1	332524	P	10
PMGBM027AAN	3	PBC20536	PMC	Tumor	AML	KMT2A rearranged AML		KMT2AAML	KMT2AAML Grp 7	1	1	AML with t(v;11q23); KMT2A-r	0.804351	1	KMT2AAML_HMX3	0.9994	1	290114	P	5
PMGBM842AAL	4	PBC20560	PMC	Tumor	AML	KMT2A rearranged AML		KMT2AAML	KMT2AAML Grp 5	1	1	AML with t(v;11q23); KMT2A-r	0.506898	1	KMT2AAML_MECOM	0.9931	1	228132	P	150
PMGBM511AAM	5	PBC24189	PMC	Tumor	B-ALL	Low hypodiploid B-ALL		ANEUPLOIDY	iAMP21	0.6	0	B-ALL with hyperdiploidy	0.53555	0	ANEUPLOIDY	0.9929	1	177370	P	10
PMGBM818AAE	6	PBC24176	PMC	Tumor	B-ALL	Low hypodiploid B-ALL		ANEUPLOIDY	TCF3PBX1	1	0	B-ALL with t(1;19); TCF3::PBX1	0.383457	0	TCF3PBX1	0.6187	0	276364	P
PMGBM797AAE	7	PBC22114	PMC	Tumor	B-ALL	Low hypodiploid B-ALL		ANEUPLOIDY	High Hyperdiploid	1	1	B-ALL with hyperdiploidy	0.734466	0	ANEUPLOIDY	0.9993	1	200747	P	5
PMGBM493AAE	8	PBC29682	PMC	Tumor	B-ALL	Low hypodiploid B-ALL		ANEUPLOIDY	TCF3PBX1	1	0	AML with t(v;11q23); KMT2A-r	0.492991	0	TCF3PBX1	0.6958	0	153925	P
PMGBM347AAC	9	PBC27947	PMC	Tumor	B-ALL	Near haploid B-ALL		ANEUPLOIDY	CMARROW	0.95	0	MDS-related; secondary myeloid	0.142166	0	ANEUPLOIDY	0.9389	1	189187	P	480
PMGBM401AAH	10	PBC20112	PMC	Tumor	B-ALL	Near haploid B-ALL		ANEUPLOIDY	Ph/Ph-like	0.93	0	T-ALL NOS	0.118282	0	ANEUPLOIDY	0.7667	1	118635	P
PMGBM668AAB	9	PBC20299	PMC	Tumor	B-ALL	Near haploid B-ALL		ANEUPLOIDY	High Hyperdiploid	0.93	1	B-ALL with hyperdiploidy	0.327451	0	ANEUPLOIDY	0.9845	1	327659	P	20
PMABM000GSM	10	PBC28860	PMC	Tumor	B-ALL	Near haploid B-ALL		ANEUPLOIDY	iAMP21	0.85	0	B-ALL with hyperdiploidy	0.240973	0	ANEUPLOIDY	0.9357	1	343458	P	10
PMABM000HPN	11	PBE05764	PMC	Tumor	AML	Normal Blood	0% blast	CBLOOD	CBLOOD	1	1	Otherwise-Normal Control	0.221629	1	CBLOOD	0.8213	1	340804	P
PMGBM245AAF	12	PBE33315	PMC	Tumor	B-ALL	MEF2D rearranged B-ALL		MEF2D	TCF3PBX1	1	2	B-ALL with t(1;19); TCF3::PBX1	0.309881	0	TCF3PBX1	0.5085	0	347853	P
PMABM000FMV	13	PBC83925	PMC	Tumor	B-ALL	MEF2D rearranged B-ALL		MEF2D	PAX5ALT	0.43	0	AML with inv(3); t(3;3); MECOM-r	0.167094	0	MEF2D	0.9757	1	350184	P	180
PMGBM626AAJ	14	PBC83382	PMC	Tumor	AML	DEK::NUP214 positive AML		DEKNUP214	HOX Grp 4	0.98	2	AML with mutated NPM1	0.64179	0	NPM1	0.6108	0	346547	P
PMGBM435AAI	15	PBE02109	PMC	Tumor	AML	DEK::NUP214 positive AML		DEKNUP214	HOX Grp 4	1	2	AML with mutated NPM1	0.406773	0	DEKNUP214	0.4482	1	351282	P
PMGBM942AAE	16	PBE29691	PMC	Tumor	AML	DEK::NUP214 positive AML		DEKNUP214	HOX Grp 4	1	2	AML with t(6;9); DEK::NUP214	0.794158	1	DEKNUP214	0.9822	1	351513	P	150
PMGBM118AAC	17	PBC86215	PMC	Tumor	AML	DEK::NUP214 positive AML		DEKNUP214	HOX Grp 4	1	2	AML with t(6;9); DEK::NUP214	0.772164	1	DEKNUP214	0.9846	1	351658	P	360
PMGBM292AAE	18	PBE07470	PMC	Tumor	AML	NUP98::NSD1 positive AML		NUP98NSD1	HOX Grp 4	0.98	2	AML with NUP98-fusion	0.458377	1	NUP98NSD1	0.977	1	351662	P	150
PMGBM632AAB	1	PBE09698	PMC	Tumor	AML	NUP98::NSD1 positive AML		NUP98NSD1	HOX Grp 4	1	2	AML with NUP98-fusion	0.770884	1	NUP98NSD1	0.9923	1	351652	P	5
PMABM000DTK	2	PBE11217	PMC	Tumor	AML	NUP98::NSD1 positive AML		NUP98NSD1	NPM1_IDH	1	0	AML with NUP98-fusion	0.426865	1	NPM1_IDH	0.7063	0	244833	P
PMGBM396AAJ	3	PBE35035	PMC	Tumor	B-ALL	ZNF384 rearranged B-ALL		ZNF384	ZNF384	1	1	MDS-related; secondary myeloid	0.318472	0	ZNF384	0.9962	1	62225	P	20
PMGBM180AAE	4	PBC86323	PMC	Tumor	B-ALL	ZNF384 rearranged B-ALL		ZNF384	ZNF384	1	1	MPAL B-Lymphoblastic/Myeloid	0.692878	0	ZNF384	0.999	1	309817	P	10
PMGBM893AAD	5	PBC86408	PMC	Tumor	B-ALL	ZNF384 rearranged B-ALL		ZNF384	ZNF384	0.66	1	AML with inv(3); t(3;3); MECOM-r	0.255706	0	ZNF384	0.9975	1	309010	P	10
PMGBM395AAD	6	PBE05895	PMC	Tumor	B-ALL	ZNF384 rearranged B-ALL		ZNF384	ZNF384	1	1	MDS-related; secondary myeloid	0.335207	0	ZNF384	0.9981	1	162601	P	20
PMGBM800AAM	7	PBE33306	PMC	Tumor	B-ALL	PAX5 altered B-ALL		PAX5ALT	PAX5ALT	0.88	1	MDS-related; secondary myeloid	0.390263	0	PAX5ALT	0.9892	1	95910	P	80
PMGBM560AAM	8	PBE24699	PMC	Tumor	B-ALL	PAX5 altered B-ALL		PAX5ALT	PAX5ALT	0.98	1	B-ALL dic(9;20)	0.24991	1	PAX5ALT	0.8319	1	232842	P
PMGBM372AAL	9	PBE02513	PMC	Tumor	B-ALL	BCR::ABL1-like B-ALL		BCRABL1_LIKE	CRLF2/Ph-like	0.72	1	MPAL B-Lymphoblastic/Myeloid	0.255737	0	BCRABL1_LIKE	0.9952	1	147407	P	50
PMGBM942AAK	10	PBE05684	PMC	Tumor	B-ALL	PAX5 altered B-ALL		PAX5ALT	PAX5ALT	1	1	B-ALL dic(9;20)	0.54337	1	PAX5ALT	0.9925	1	207892	P	5
PMGBM494AAI	81	PBE35478	PMC	Tumor	AML	NPM1 altered AML		NPM1	HOX Grp 4	1	2	AML with mutated NPM1	0.864441	1	NPM1	0.9773	1	349514	P	5
PMGBM164AAG	82	PBE24705	PMC	Tumor	AML	NPM1 altered AML		NPM1	HOX Grp 4	1	2	AML with mutated NPM1	0.752334	1	NPM1	0.7783	1	348516	P
PMGBM038AAE	83	PBE09951	PMC	Tumor	AML	NPM1 altered AML		NPM1	HOX Grp 4	1	2	AML with mutated NPM1	0.854069	1	NPM1	0.9926	1	349327	P	300
PMABM000IMV	84	PBE11200	PMC	Tumor	AML	NPM1 altered AML		NPM1	NPM1_TET2	1	1	AML with mutated NPM1	0.89218	1	NPM1_TET2	0.9987	1	349841	P	5
PMGBM721AAH	85	PBE23632	PMC	Tumor	B-ALL	iAMP21 B-ALL		iAMP21	iAMP21	1	1	B-ALL with iAMP21	0.718659	1	iAMP21	0.9884	1	344005	P	5
PMGBM495AAH	86	PBE28471	PMC	Tumor	B-ALL	iAMP21 B-ALL		iAMP21	High Hyperdiploid	0.55	1	B-ALL with iAMP21	0.449277	1	iAMP21	0.5782	1	351251	P
PMGBM426AAG	87	PBE29839	PMC	Tumor	B-ALL	iAMP21 B-ALL		iAMP21	iAMP21	0.89	1	B-ALL with iAMP21	0.668481	1	iAMP21	0.9815	1	351053	P	40
PMGBM948AAE	88	PBE24801	PMC	Tumor	B-ALL	iAMP21 B-ALL		iAMP21	iAMP21	0.67	1	B-ALL with iAMP21	0.592531	1	iAMP21	0.8292	1	349391	P
PMGBM457AAE	89	PBE29623	PMC	Tumor	B-ALL	iAMP21 B-ALL		iAMP21	iAMP21	1	1	B-ALL with iAMP21	0.533925	1	iAMP21	0.8975	1	349694	P
PMGBM468AAD	90	PBE11216	PMC	Tumor	B-ALL	iAMP21 B-ALL		iAMP21	iAMP21	1	1	B-ALL with iAMP21	0.173875	1	iAMP21	0.9913	1	154667	P	10
PMGBM782AAQ		PBE24629	PMC	Tumor	B-ALL	ETV6::RUNX1 positive B-ALL		ETV6RUNX1	ETV6RUNX1	1	1	B-ALL with t(12;21); ETV6::RUNX1	0.79341	1	ETV6RUNX1	0.9982	1	328125	P	5
PMGBM249AAI	1	PBC20881	PMC	Tumor	AML	KMT2A rearranged AML		KMT2AAML	HOX Grp 4	1	2	AML with t(v;11q23); KMT2A-r	0.830354	1	KMT2AAML_HOXAB	0.9649	1	246081	P	20
PMGBM460AAQ		PBE24724	PMC	Tumor	AML	KMT2A rearranged AML		KMT2AAML	HOX Grp 4	0.96	2	AML with t(v;11q23); KMT2A-r	0.721767	1	KMT2AAML_HOXAB	0.8996	1	350439	P
PMGBM487AAM	2	PBC22134	PMC	Tumor	AML	KMT2A-PTD AML		KMT2AAML	NPM1_IDH	0.97	0	AML with mutated NPM1	0.360359	0	KMT2AAML_HOXAB	0.8404	1	246151	P
PMGBM861AAQ		PBE33322	PMC	Tumor	B-ALL	BCR::ABL1-like B-ALL		BCRABL1_LIKE	BCRABL1	0.91	2	MPAL B-Lymphoblastic/Myeloid	0.24918	0	BCRABL1_LIKE	0.9417	1	348600	P	20
PMBBM751AAC		PBE54908	PMC	Tumor	B-ALL	NUTM1 rearranged B-ALL		NUTM1	BCRABL1	0.72	0	AML with t(v;11q23); KMT2A-r	0.266714	0	KMT2ABALL	0.6084	0	349907	P
PMBBM440AAC		PBE82119	PMC	Tumor	AML	KMT2A rearranged AML		KMT2AAML	KMT2AAML Grp 7	1	1	AML with t(v;11q23); KMT2A-r	0.804369	1	KMT2AAML_HMX3	0.9988	1	350290	P	20
PMBBM662AAC		PBE82351	PMC	Tumor	B-ALL	BCR::ABL1-like B-ALL		BCRABL1_LIKE	CRLF2/Ph-like	1	1	B-ALL with iAMP21	0.315585	0	BCRABL1_LIKE	0.9774	1	339927	P	240
PMBBM468AAC		PBE82366	PMC	Tumor	B-ALL	High hyperdiploid B-ALL		ANEUPLOIDY	High Hyperdiploid	1	1	B-ALL with hyperdiploidy	0.728261	1	ANEUPLOIDY	0.9746	1	350228	P	5
PMGBM626AAQ		PBG35299	PMC	Tumor	B-ALL	High hyperdiploid B-ALL	100% blast	ANEUPLOIDY	iAMP21	0.87	0	B-ALL with hyperdiploidy	0.698529	1	ANEUPLOIDY	0.9931	1	348509	P	5
PMGBM626AAQ		PBG30341	PMC	Tumor	B-ALL	High hyperdiploid B-ALL (60%)	60% blast		High Hyperdiploid	0.84		B-ALL with hyperdiploidy	0.739138		ANEUPLOIDY	0.999		343605	P	5
PMGBM626AAQ		PBG35195	PMC	Tumor	B-ALL	High hyperdiploid B-ALL (40%)	40% blast		CMARROW	0.58		B-ALL with hyperdiploidy	0.438135		ANEUPLOIDY	0.985		341287	P	10
PMGBM626AAQ		PBG31333	PMC	Tumor	B-ALL	High hyperdiploid B-ALL (20%)	20% blast		CMARROW	0.95		AML with t(v;11q23); KMT2A-r	0.201792		CMARROW	0.6317		349382	P
PMGBM626AAQ		PBG30464	PMC	Tumor	B-ALL	Normal Marrow	0% blast		CMARROW	0.97	1	Otherwise-Normal Control	0.224282	1	CMARROW	0.797	1	349153	P
PMGBM782AAQ		PBG40568	PMC	Tumor	B-ALL	ETV6::RUNX1 positive B-ALL	100% blast	ETV6RUNX1	ETV6RUNX1	1	1	B-ALL with t(12;21); ETV6::RUNX1	0.777866	1	ETV6RUNX1	0.9982	1	349484	P	5
PMGBM782AAQ		PBE82257	PMC	Tumor	B-ALL	ETV6::RUNX1 positive B-ALL (60%)	60% blast		ETV6RUNX1	1		B-ALL with t(12;21); ETV6::RUNX1	0.786379		ETV6RUNX1	0.9973		350923	P	10
PMGBM782AAQ		PBE89471	PMC	Tumor	B-ALL	ETV6::RUNX1 positive B-ALL (40%)	40% blast		ETV6RUNX1	0.93		B-ALL with t(12;21); ETV6::RUNX1	0.619502		ETV6RUNX1	0.971		348193	P	480
PMGBM782AAQ		PBE94252	PMC	Tumor	B-ALL	ETV6::RUNX1 positive B-ALL (20%)	20% blast		CBLOOD	0.7		AML with t(v;11q23); KMT2A-r	0.208098		ANEUPLOIDY	0.4346		348684	P
PMGBM782AAQ		PBE94489	PMC	Tumor	B-ALL	Normal Marrow	0% blast		CMARROW	0.91	1	Otherwise-Normal Control	0.364812	1	CMARROW	0.9151	1	340774	P	150
2023D1225D01		2023D1225D01	UMCU	Tumor	AML	AML NOS	8.22x	AMLUND	MDS_DNMT3A	0.68		CMARROW	0.47		nphMPN	0.5011	3	350270	A
2023D16656D01		2023D16656D01	UMCU	Tumor	AML	IDH, FLT3-ITD AML	8.27x	NPM1	NPM1_IDH	1	1	NPM1	0.49	1	NPM1_IDH	0.6394	1	348954	A
2023D16670D01		2023D16670D01	UMCU	Tumor	CML	CML	3.99x	CML	CMARROW	1		CMARROW	0.18		CML	0.7224	1	319872	A
alma_1_BM		alma_1_BM	ALMA	Tumor	AML	KMT2A rearranged AML		KMT2AAML	KMT2AAML Grp 8	0.97	1	KMT2AAML	0.67	1	KMT2AAML_HMX3	0.9952	1	275645	P
alma_2_BM		alma_2_BM	ALMA	Tumor	AML	RUNX1::RUNX1T1 rearranged AML		RUNX1RUNX1T1	RUNX1RUNX1T1	1	1	RUNX1RUNX1T1	0.9	1	RUNX1RUNX1T1	0.9993	1	342096	P
alma_3_BM		alma_3_BM	ALMA	Tumor	AML	DEK::NUP214 positive AML		DEKNUP214	HOX Grp 4	1	2	DEKNUP214	0.65	1	DEKNUP214	0.9678	1	211307	P
alma_4_PB		alma_4_PB	ALMA	Tumor	AML	FUS::ERG positive AML		FETETS	FUSERG	1	1	FUSERG	0.66	1	FETETS	0.9987	1	277287	P
alma_5_PB		alma_5_PB	ALMA	Tumor	AML	Down-syndrome related AML		DS_GATA1	AMKL_MIXED	1	0	KMT2AAML	0.17	0	DS_GATA1	0.9801	1	348861	P
alma_6_BM		alma_6_BM	ALMA	Tumor	AML	KMT2A rearranged AML		KMT2AAML	MDS_sAML	0.91	0	KMT2AAML	0.53	1	hMDS	0.8307	0	349856	A
alma_7_BM		alma_7_BM	ALMA	Tumor	AML	KMT2A-CREBBP AML		hMDS	MDS_DNMT3A	0.78	1	NPM1	0.2	0	hMDS	0.9005	1	345888	A
alma_8_BM		alma_8_BM	ALMA	Tumor	AML	MDS-related AML		hMDS	MDS_sAML	1	1	MDS_sAML	0.33	1	hMDS	0.987	1	346454	A
alma_9_BM		alma_9_BM	ALMA	Tumor	AML	MDS-related AML		hMDS	MDS_DNMT3A	1	1	MDS_sAML	0.77	1	hMDS	0.8054	1	350412	A
alma_10_BM		alma_10_BM	ALMA	Tumor	AML	NPM1 altered AML		NPM1	HOX Grp 4	0.99	2	NPM1	0.76	1	NPM1	0.9977	1	348871	A
alma_11_BM		alma_11_BM	ALMA	Tumor	AML	KMT2A rearranged AML		KMT2AAML	KMT2AAML Grp 5	0.78	1	KMT2AAML	0.48	1	KMT2AAML_MECOM	0.8962	1	348530	P
alma_11_PB		alma_11_PB	ALMA	Tumor	AML	KMT2A rearranged AML		KMT2AAML	KMT2AAML Grp 5	0.82	1	KMT2AAML	0.48	1	KMT2AAML_MECOM	0.9379	1	350297	P
alma_12_BM		alma_12_BM	ALMA	Tumor	AML	MDS-related AML		hMDS	MDS_DNMT3A	0.99	1	NPM1	0.31	0	hMDS	0.4313	1	346711	A
alma_13_BM		alma_13_BM	ALMA	Tumor	AML	MDS-related AML		hMDS	MDS_sAML	1		MDS_sAML	0.47	1	hMDS	0.683	1	349205	A
alma_13_PB		alma_13_PB	ALMA	Tumor	AML	MDS-related AML		hMDS	MDS_sAML	1		MDS_sAML	0.6	1	hMDS	0.9403	1	341842	A
alma_14_PB		alma_14_PB	ALMA	Tumor	AML	AML NOS		AMLUND	CEBPA	0.97		CEBPA	0.67		IDH	0.7739	3	346647	A
alma_15_PB		alma_15_PB	ALMA	Tumor	AML	AML NOS		AMLUND	HOX Grp 4	0.89		NUP98	0.22		KMT2AAML_HOXAB	0.8279	3	349897	A
alma_16_BM		alma_16_BM	ALMA	Tumor	AML	MDS-related AML		hMDS	MDS_DNMT3A	0.63	1	CMARROW	0.21	0	hMDS	0.4661	1	349485	A
alma_16_PB		alma_16_PB	ALMA	Tumor	AML	MDS-related AML		hMDS	CMARROW	0.99	0	CBLOOD	0.32	0	CBLOOD	0.2882	0	350603	A
alma_17_PB		alma_17_PB	ALMA	Tumor	AML	Down-syndrome related AML		DS_GATA1	AMKL_MIXED	1	0	CBFA2T3GLIS2	0.2	0	DS_GATA1	0.9524	1	349996	P
GSM8587229_AL_001		GSM8587229_AL_001	MARLIN	Tumor	B-ALL	BCR::ABL1 positive B-ALL		BCRABL1	Ph/Ph-like	0.69	2	MDS_sAML	0.16	0	hMDS	0.6506	0	301916	A
GSM8587230_AL_002		GSM8587230_AL_002	MARLIN	Tumor	B-ALL	DUX4 rearranged B-ALL		DUX4	DUX4	1	1	MECOM	0.14	0	DUX4	0.9992	1	225289	A
GSM8587231_AL_003		GSM8587231_AL_003	MARLIN	Tumor	B-ALL	BCR::ABL1 positive B-ALL		BCRABL1	Ph/Ph-like	0.97	2	BCRABL1	0.2	1	BCRABL1	0.7794	1	291461	A
GSM8587232_AL_004		GSM8587232_AL_004	MARLIN	Tumor	B-ALL	KMT2A rearranged B-ALL		KMT2ABALL	KMT2ABALL	0.99	1	KMT2AAML	0.38	0	KMT2ABALL	0.9975	1	304822	A
GSM8587233_AL_005		GSM8587233_AL_005	MARLIN	Tumor	B-ALL	BCR::ABL1 positive B-ALL		BCRABL1	IDH	0.96	0	BCRABL1	0.7	1	BCRABL1	0.9845	1	330091	A
GSM8587234_AL_007		GSM8587234_AL_007	MARLIN	Tumor	B-ALL	High hyperdiploid B-ALL		ANEUPLOIDY	Ph/Ph-like	0.33	0	MPALBM	0.18	0	BCRABL1	0.5098	0	320892	A
GSM8587235_AL_008		GSM8587235_AL_008	MARLIN	Tumor	AML	NPM1 altered AML		NPM1	NPM1_TET2	1	1	NPM1	0.83	1	NPM1_TET2	0.998	1	325134	A
GSM8587236_AL_009		GSM8587236_AL_009	MARLIN	Tumor	AML	NPM1 altered AML		NPM1	HOX Grp 4	1	2	NPM1	0.83	1	NPM1	0.9512	1	316571	A
GSM8587237_AL_010		GSM8587237_AL_010	MARLIN	Tumor	AML	RUNX1::RUNX1T1 rearranged AML		RUNX1RUNX1T1	RUNX1RUNX1T1	1	1	RUNX1RUNX1T1	0.91	1	RUNX1RUNX1T1	0.9995	1	332869	A
GSM8587238_AL_011		GSM8587238_AL_011	MARLIN	Tumor	AML	KMT2A rearranged AML		KMT2AAML	KMT2AAML Grp 5	0.74	1	KMT2AAML	0.78	1	KMT2AAML_MECOM	0.9913	1	323321	A
GSM8587239_AL_013		GSM8587239_AL_013	MARLIN	Tumor	AML	CEBPA mutant AML		CEBPA	CEBPA	1	1	CEBPA	0.77	1	CEBPA	0.9991	1	270940	A
GSM8587240_AL_014		GSM8587240_AL_014	MARLIN	Tumor	AML	NPM1 altered AML		NPM1	HOX Grp 4	1	2	NPM1	0.73	1	NPM1	0.9949	1	313557	A
GSM8587241_AL_015		GSM8587241_AL_015	MARLIN	Tumor	AML	CBFB::MYH11 rearranged AML		CBFBMYH11	CBFBMYH11	1	1	CBFBMYH11	0.74	1	CBFBMYH11	0.9924	1	304836	A
GSM8587242_AL_016		GSM8587242_AL_016	MARLIN	Tumor	AML	CBFB::MYH11 rearranged AML		CBFBMYH11	CBFBMYH11	1	1	CBFBMYH11	0.85	1	CBFBMYH11	0.9985	1	280648	A
GSM8587243_AL_017		GSM8587243_AL_017	MARLIN	Tumor	AML	NPM1 altered AML		NPM1	NPM1_IDH	1	1	NPM1	0.81	1	NPM1_IDH	0.9885	1	296231	A
GSM8587244_AL_018		GSM8587244_AL_018	MARLIN	Tumor	AML	NPM1 altered AML		NPM1	NPM1_IDH	1	1	NPM1	0.61	1	NPM1	0.9936	1	269741	A
GSM8587245_AL_020		GSM8587245_AL_020	MARLIN	Tumor	T-ALL	T-ALL NOS		TALLOTHER	TLX1	1	1	TALL	0.78	1	TALLOTHER	0.9988	1	319976	A
GSM8587246_AL_021		GSM8587246_AL_021	MARLIN	Tumor	B-ALL	ETV6::RUNX1 positive B-ALL		ETV6RUNX1	ETV6RUNX1	1	1	ETV6RUNX1	0.48	1	ETV6RUNX1	0.9986	1	171447	A
GSM8587247_AL_024		GSM8587247_AL_024	MARLIN	Tumor	AML	PML::RARA positive APL		PMLRARA	PMLRARA	0.88	1	CBFA2T3GLIS2	0.18	0	hMDS	0.5695	0	302789	A
GSM8838572_AL_025		GSM8838572_AL_025	MARLIN	Tumor	AML	NPM1 altered AML		NPM1	NPM1_IDH	1	1	NPM1	0.71	1	NPM1_IDH	0.8899	1	288078	A
GSM8838573_AL_026		GSM8838573_AL_026	MARLIN	Tumor	AML	MDS-related AML		hMDS	MDS_sAML	1	1	MDS_sAML	0.58	1	hMDS	0.9964	1	267464	A
GSM8838574_AL_027		GSM8838574_AL_027	MARLIN	Tumor	MPAL	MPAL B/M, MDS-related		hMDS	MDS_sAML	0.95	1	MDS_sAML	0.4	1	hMDS	0.9856	1	307468	A
GSM8838575_AL_028		GSM8838575_AL_028	MARLIN	Tumor	B-ALL	B-ALL NOS		BCPUND	PAX5ALT	1		KMT2AAML	0.34		PAX5ALT	0.6893	3	307986	A
GSM8838576_AL_029		GSM8838576_AL_029	MARLIN	Tumor	B-ALL	BCR::ABL1 positive B-ALL		BCRABL1	Ph/Ph-like	0.69	2	MDS_sAML	0.2	0	BCRABL1	0.7967	1	98472	A
GSM8838577_AL_030		GSM8838577_AL_030	MARLIN	Tumor	B-ALL	BCR::ABL1-like B-ALL		BCRABL1_LIKE	CMARROW	0.76	0	CBFBMYH11	0.19	0	nphMPN	0.5939	0	223683	A
GSM8838578_AL_031		GSM8838578_AL_031	MARLIN	Tumor	AML	MDS-related AML		hMDS	MDS_sAML	0.99	1	MDS_sAML	0.54	1	hMDS	0.9938	1	265946	A
GSM8838579_AL_032		GSM8838579_AL_032	MARLIN	Tumor	AML	NPM1 altered AML		NPM1	NPM1_IDH	1	1	NPM1	0.92	1	NPM1_IDH	0.9971	1	306754	A
GSM8838580_AL_033		GSM8838580_AL_033	MARLIN	Tumor	AML	IDH mutated AML		IDH	IDH	1	1	CMARROW	0.32	0	IDH	0.9671	1	304772	A
GSM8838581_AL_034		GSM8838581_AL_034	MARLIN	Tumor	AML	AML, progression from ET		hMDS	CMARROW	0.34	0	MDS_sAML	0.19	1	hMDS	0.9673	1	220962	A
GSM8838582_AL_035		GSM8838582_AL_035	MARLIN	Tumor	AML	NPM1 altered AML		NPM1	NPM1_DNMT3A	1	1	NPM1	0.91	1	NPM1_DNMT3A	0.9993	1	328939	A
GSM8838583_AL_036		GSM8838583_AL_036	MARLIN	Tumor	AML	MDS-related AML		hMDS	MDS_sAML	0.78	1	MDS_sAML	0.37	1	nphMPN	0.4739	0	275472	A
GSM8838584_AL_037		GSM8838584_AL_037	MARLIN	Tumor	AML	NPM1 altered AML		NPM1	NPM1_IDH	1	1	NPM1	0.79	1	NPM1_IDH	0.9141	1	319220	A
GSM8838585_AL_038		GSM8838585_AL_038	MARLIN	Tumor	B-ALL	BCR::ABL1 positive B-ALL		BCRABL1	Ph/Ph-like	1	2	BCRABL1	0.28	1	BCRABL1	0.975	1	303870	A
GSM8838586_AL_039		GSM8838586_AL_039	MARLIN	Tumor	AML	MDS-related AML		hMDS	NPM1_IDH	0.76	0	MDS_sAML	0.57	1	hMDS	0.8098	1	281402	A
GSM8587248_RTC_001		GSM8587248_RTC_001	MARLIN	Tumor	AML	MDS-related AML		hMDS	MDS_sAML	1	1	MDS_sAML	0.64	1	hMDS	0.9978	1	286190	A
GSM8587249_RTC_002		GSM8587249_RTC_002	MARLIN	Tumor	AML	NPM1 altered AML		NPM1	NPM1_TET2	1	1	NPM1	0.8	1	NPM1_TET2	0.9981	1	243487	A
GSM8838587_RTC_003		GSM8838587_RTC_003	MARLIN	Tumor	AML	IDH mutated AML		IDH	NPM1_IDH	0.97	0	NPM1	0.25	0	IDH	0.9949	1	243768	A
GSM8838588_RTC_004		GSM8838588_RTC_004	MARLIN	Tumor	T-ALL	T-ALL NOS		ETP	ETP	1	1	TALL	0.32	1	ETP	0.9966	1	211449	A
GSM8838589_RTC_005		GSM8838589_RTC_005	MARLIN	Tumor	AML	MDS-related AML		hMDS	MDS_sAML	0.71	1	MDS_sAML	0.17	1	hMDS	0.9849	1	173495	A
PMLBM000FXD	17	PBA31297	PMC	Tumor	T-LBL	T-cell lymphoblastic lymphoma		TALLOTHER							TALLOTHER	0.8257	1	81411	P
PMLBM000GBL	18	PBA31297	PMC	Tumor	T-LBL	T-cell lymphoblastic lymphoma		TALLOTHER							TALLOTHER	0.9985	1	59046	P	40
PMLBM000GDD	20	PBA31297	PMC	Tumor	BL	MYC rearranged Burkitt lymphoma		BL							ebvBL	0.9914	1	68665	P	300
PMLBM000GDU	21	PBA31297	PMC	Tumor	ALCL	ALK negative anaplastic large cell T-cell lymphoma		ALCL							ALCL	0.975	1	51644	P	60
PMGBM546AAG	22	PBA31297	PMC	Tumor	BL	High grade B-cell lymphoma with 11q aberration		BL							nebvBL	0.83	1	230667	P
PMLBM000GID	23	PBA31297	PMC	Tumor	ALCL	ALK positive anaplastic large cell T-cell lymphoma		ALCL							ALCL	0.9994	1	131293	P	20
PMABM000IXE	24	PBA31297	PMC	Tumor	T-LBL	T-cell lymphoblastic lymphoma		TALLOTHER							TALLOTHER	0.9535	1	46923	P	120
PMABM000EAC	1	PBA33700	PMC	Tumor	BL	MYC rearranged Burkitt lymphoma		BL							nebvBL	0.9973	1	123230	P	5
PMABM000EVP	2	PBA33700	PMC	Tumor	BL	MYC rearranged Burkitt lymphoma		BL							ebvBL	1	1	15241	P	40
PMABM000FEZ	3	PBA33700	PMC	Tumor	T-LBL	NOTCH1 fusion T-cell lymphoblastic lymphoma		NOTCH1_TLBL							TALR	0.6357	0	29677	P
PMABM000GIS	5	PBA33948	PMC	Tumor	DLBCL	Diffuse large B-cell lymphoma		DLBCL_MLBCL							PAX5ALT	0.9919	0	75965	P	5
PMLBM000KDG	10	PBA33948	PMC	Tumor	BL	MYC rearranged Burkitt lymphoma		BL							nebvBL	0.9991	1	70079	P	10
PMGBM640AAH	9	PBA34202	PMC	Tumor	T-LBL	NOTCH1 fusion T-cell lymphoblastic lymphoma		NOTCH1_TLBL							NOTCH1_TLBL	0.8824	1	106018	P
PMGBM637AAH	10	PBA34202	PMC	Tumor	T-LBL	T-cell lymphoblastic lymphoma		TALR							TALR	0.9487	1	100476	P	2040
PMLBM000HFT	11	PBA34202	PMC	Tumor	ALCL	ALK positive anaplastic large cell T-cell lymphoma		ALCL							ALCL	0.5576	1	66043	P
PMLBM000HGY	12	PBA34202	PMC	Tumor	T-LBL	T-cell lymphoblastic lymphoma		TALR							TALR	0.9998	1	51306	P	80
PMLBM000HMZ	13	PBA34202	PMC	Tumor	ALCL	ALK positive anaplastic large cell T-cell lymphoma		ALCL							DLBCL_MLBCL	0.7737	0	116205	P
PMLBM000HZL	15	PBA34202	PMC	Tumor	T-LBL	T-cell lymphoblastic lymphoma		ETP							ETP	0.919	1	52962	P	2280
PMLBM000IDI	16	PBA34202	PMC	Tumor	BL	MYC rearranged Burkitt lymphoma		BL							nebvBL	0.9991	1	84460	P	20
PMLBM000ILF	17	PBA34202	PMC	Tumor	BL	MYC rearranged Burkitt lymphoma		BL							nebvBL	0.9986	1	135282	P	30
PMLBM000IMG	18	PBA34202	PMC	Tumor	BL	MYC rearranged Burkitt lymphoma		BL							nebvBL	0.5306	1	70085	P
PMLBM000IPM	19	PBA34202	PMC	Tumor	T-LBL	NOTCH1 fusion T-cell lymphoblastic lymphoma		NOTCH1_TLBL							NOTCH1_TLBL	0.9931	1	60306	P	20
PMGBM114AAJ	20	PBA34202	PMC	Tumor	T-LBL	NOTCH1 fusion T-cell lymphoblastic lymphoma		NOTCH1_TLBL							NOTCH1_TLBL	0.9936	1	72731	P	30
PMGBM127AAJ	21	PBA34202	PMC	Tumor	T-LBL	T-cell lymphoblastic lymphoma		TALLOTHER							TALLOTHER	0.9695	1	77996	P	30
PMGBM485AAJ	22	PBA34202	PMC	Tumor	BL	MYC rearranged Burkitt lymphoma		BL							nebvBL	0.9989	1	217214	P	10
PMLBM000JBN	24	PBA34202	PMC	Tumor	MLBCL	Primary mediastinal large B-cell lymphoma		DLBCL_MLBCL							DLBCL_MLBCL	0.9873	1	93543	P	300
PMABM000GYD	3	PBA37355	PMC	Tumor	BL	MYC rearranged Burkitt lymphoma		BL							nebvBL	0.5712	1	36432	P
PMABM000HHZ	6	PBA37355	PMC	Tumor	HL	Classical nodular sclerosing hodgkin lymphoma		HL							HL	0.8998	1	30927	P
PMGBM562AAB	7	PBA37355	PMC	Tumor	T-LBL	T-cell lymphoblastic lymphoma	Only 10k sites	TALR							TALLOTHER	0.5694	0	9239	P
PMABM000HLU	8	PBA37355	PMC	Tumor	BL	MYC rearranged Burkitt lymphoma		BL							nebvBL	0.9987	1	81700	P	50
PMLBM000ATH	9	PBA37355	PMC	Tumor	HL	Classical NOS hodgkin lymphoma		HL							HL	0.8376	1	78955	P
PMLBM000AWK	12	PBA37355	PMC	Tumor	HL	Classical nodular sclerosing hodgkin lymphoma	Only 10k sites	HL							CBLOOD	0.6212	0	10050	P
PMLBM000BHX	13	PBA37355	PMC	Tumor	HL	Nodular lymphocyte predominant hodgkin lymphoma		HL							CBLOOD	0.4697	0	47010	P
PMLBM000BIX	14	PBA37355	PMC	Tumor	HL	Classical nodular sclerosing hodgkin lymphoma		HL							HL	0.9262	1	21957	P	180
PMLBM000BNN	15	PBA37355	PMC	Tumor	HL	Classical nodular sclerosing hodgkin lymphoma		HL							HL	0.3826	1	16256	P
PMLBM000BWN	17	PBA37355	PMC	Tumor	HL	Classical nodular sclerosing hodgkin lymphoma		HL							HL	0.6732	1	20316	P
PMLBM000CHZ	20	PBA37355	PMC	Tumor	MLBCL	Primary mediastinal large B-cell lymphoma		DLBCL_MLBCL							DLBCL_MLBCL	0.9442	1	15204	P	360
PMLBM000CMQ	21	PBA37355	PMC	Tumor	HL	Classical nodular sclerosing hodgkin lymphoma		HL							HL	0.6244	1	32616	P
PMLBM000CUG	23	PBA37355	PMC	Tumor	HL	Classical NOS hodgkin lymphoma		HL							HL	0.5035	1	10450	P
PMLBM000CVN	24	PBA37355	PMC	Tumor	HL	Classical nodular sclerosing hodgkin lymphoma		HL							HL	0.749	1	12880	P
PMLBM000FLY	22	PBA37657	PMC	Tumor	T-LBL	T-cell lymphoblastic lymphoma		TALLOTHER							TALLOTHER	0.9989	1	10053	P	20
PMLBM000FXF	24	PBA37657	PMC	Tumor	BL	MYC rearranged Burkitt lymphoma		BL							nebvBL	0.9994	1	13877	P	20
PMLBM000GQG	2	PBA37618	PMC	Tumor	BL	High grade B-cell lymphoma with 11q aberration		BL							CLYMPH	0.4561	0	33399	P
PMABM000IXN	3	PBA37618	PMC	Tumor	T-LBL	NOTCH1 fusion T-cell lymphoblastic lymphoma		NOTCH1_TLBL							NOTCH1_TLBL	0.6966	1	37344	P
PMLBM000GSF	4	PBA37618	PMC	Tumor	ALCL	ALK positive anaplastic large cell T-cell lymphoma		ALCL							ALCL	0.7592	1	71302	P
PMLBM000GTX	6	PBA37618	PMC	Tumor	T-LBL	T-cell lymphoblastic lymphoma		ETP							ETP	0.9962	1	44466	P	60
PMLBM000GWW	7	PBA37618	PMC	Tumor	T-LBL	T-cell lymphoblastic lymphoma		ETP							ETP	0.9944	1	44527	P	100
PMLBM000HAH	8	PBA37618	PMC	Tumor	BL	High grade B-cell lymphoma with 11q aberration		BL							nebvBL	0.9815	1	47591	P	120
PMGBM721AAJ	9	PBA37618	PMC	Tumor	T-LBL	T-cell lymphoblastic lymphoma		TALR							TALR	0.9997	1	80544	P	80
PMLBM000JFB	10	PBA37618	PMC	Tumor	T-LBL	T-cell lymphoblastic lymphoma		TALR							TALR	0.9998	1	19823	P	120
PMLBM000JIH	11	PBA37618	PMC	Tumor	MLBCL	Primary mediastinal large B-cell lymphoma		DLBCL_MLBCL							DLBCL_MLBCL	0.991	1	67957	P	360
PMLBM000JPB	12	PBA37618	PMC	Tumor	T-LBL	NOTCH1 fusion T-cell lymphoblastic lymphoma		NOTCH1_TLBL							NOTCH1_TLBL	0.5378	1	54306	P
PMGBM804AAK	13	PBA37618	PMC	Tumor	T-LBL	NOTCH1 fusion T-cell lymphoblastic lymphoma		NOTCH1_TLBL							NOTCH1_TLBL	0.9981	1	78983	P	120
PMLBM000KHA	14	PBA37618	PMC	Tumor	DLBCL	Diffuse large B-cell lymphoma		DLBCL_MLBCL							DLBCL_MLBCL	0.547	1	12525	P
PMLBM000KOD	16	PBA37618	PMC	Tumor	BL	MYC rearranged Burkitt lymphoma		nebvBL							DLBCL_MLBCL	0.9951	0	34388	P	300
PMGBM438AAL	17	PBA37618	PMC	Tumor	T-LBL	T-cell lymphoblastic lymphoma		TALLOTHER							TALLOTHER	0.8926	1	62868	P
PMGBM506AAL	18	PBA37618	PMC	Tumor	BL	MYC rearranged Burkitt lymphoma		BL							nebvBL	0.997	1	35288	P	120
PMLBM000LFU	20	PBA37618	PMC	Tumor	T-LBL	NOTCH1 fusion T-cell lymphoblastic lymphoma		NOTCH1_TLBL							NOTCH1_TLBL	0.9986	1	16366	P	360
PMGBM320AAM	21	PBA37618	PMC	Tumor	T-LBL	NOTCH1 fusion T-cell lymphoblastic lymphoma		NOTCH1_TLBL							TALR	0.7106	0	30528	P
PMLBM000LLM	22	PBA37618	PMC	Tumor	BL	MYC rearranged Burkitt lymphoma		BL							nebvBL	0.8588	1	48041	P
PMLBM000LQN	23	PBA37618	PMC	Tumor	T-LBL	T-cell lymphoblastic lymphoma		ETP							ETP	0.9997	1	29709	P	80
PMLBM000LSG	24	PBA37618	PMC	Tumor	ALCL	ALK positive anaplastic large cell T-cell lymphoma		ALCL							ALCL	0.9995	1	17302	P	150
PMABM000CMQ	29	PBA15425	PMC	Tumor	HL	Classical nodular sclerosing hodgkin lymphoma		HL							CLYMPH	0.2758	0	31380	P
PMABM000CNK	30	PBA15425	PMC	Tumor	T-LBL	T-cell lymphoblastic lymphoma	AML predictions???	ETP							ETP	0.9598	1	45242	P	240
PMABM000CNM	31	PBA15425	PMC	Tumor	HL	Classical nodular sclerosing hodgkin lymphoma		HL							HL	0.921	1	38176	P	840
PMABM000CRK	32	PBA15425	PMC	Tumor	HL	Classical nodular sclerosing hodgkin lymphoma		HL							HL	0.416	1	39123	P
PMABM000CUI	33	PBA15425	PMC	Tumor	HL	Classical nodular sclerosing hodgkin lymphoma		HL							CLYMPH	0.7384	0	38208	P
PMABM000DAX	34	PBA15425	PMC	Tumor	HL	Classical nodular sclerosing hodgkin lymphoma		HL							CLYMPH	0.7448	0	26506	P
PMABM000DIZ	35	PBA15425	PMC	Tumor	HL	Classical nodular sclerosing hodgkin lymphoma		HL							CLYMPH	0.5262	0	26054	P
PMABM000DRJ	37	PBA15425	PMC	Tumor	HL	Classical nodular sclerosing hodgkin lymphoma		HL							HL	0.8498	1	17767	P
PMABM000DTO	38	PBA15425	PMC	Tumor	HL	Classical nodular sclerosing hodgkin lymphoma		HL							HL	0.8677	1	41588	P
PMABM000DVC	39	PBA15425	PMC	Tumor	HL	Classical mixed cellularity hodgkin lymphoma		HL							HL	0.4175	1	33103	P
PMABM000ECR	40	PBA15425	PMC	Tumor	HL	Classical nodular sclerosing hodgkin lymphoma		HL							CLYMPH	0.4004	0	13091	P
PMABM000EFO	41	PBA15425	PMC	Tumor	HL	Nodular lymphocyte predominant hodgkin lymphoma		HL							DLBCL_MLBCL	0.5706	0	52207	P
PMABM000ENA	42	PBA15425	PMC	Tumor	BL	MYC rearranged Burkitt lymphoma		BL							nebvBL	0.9987	1	116779	P	20
PMABM000ERL	43	PBA15425	PMC	Tumor	HL	Classical nodular sclerosing hodgkin lymphoma		HL							CLYMPH	0.5672	0	48391	P
PMABM000ETL	44	PBA15425	PMC	Tumor	HL	Classical nodular sclerosing hodgkin lymphoma		HL							HL	0.7357	1	21591	P
PMABM000EVZ	45	PBA15425	PMC	Tumor	ALCL	ALK negative anaplastic large cell T-cell lymphoma		ALCL							ALCL	0.9989	1	25925	P	80
PMABM000EYE	46	PBA15425	PMC	Tumor	HL	Lymphocyte depleted classical hodgkin lymphoma		HL							CMARROW	0.535	0	67262	P
PMABM000EZY	47	PBA15425	PMC	Tumor	HL	Classical nodular sclerosing hodgkin lymphoma		HL							HL	0.9381	1	12341	P	840
PMABM000FPD	50	PBA15054	PMC	Tumor	HL	Classical NOS hodgkin lymphoma		HL							HL	0.4915	1	22516	P
PMABM000FQY	51	PBA15054	PMC	Tumor	HL	Classical nodular sclerosing hodgkin lymphoma		HL							HL	0.9467	1	63450	P	120
PMABM000FSR	52	PBA15054	PMC	Tumor	HL	Classical nodular sclerosing hodgkin lymphoma		HL							HL	0.8638	1	42173	P
PMABM000GAE	54	PBA15054	PMC	Tumor	HL	Classical nodular sclerosing hodgkin lymphoma		HL							HL	0.4704	1	26371	P
PMABM000GCF	56	PBA15054	PMC	Tumor	HL	Classical nodular sclerosing hodgkin lymphoma		HL							HL	0.4793	1	155537	P
PMABM000GCL	57	PBA15054	PMC	Tumor	HL	Classical nodular sclerosing hodgkin lymphoma		HL							HL	0.8901	1	55380	P
PMABM000GFE	58	PBA15054	PMC	Tumor	HL	Classical mixed cellularity hodgkin lymphoma		HL							HL	0.766	1	60983	P
PMABM000GHL	59	PBA15054	PMC	Tumor	HL	Classical nodular sclerosing hodgkin lymphoma		HL							HL	0.8759	1	34344	P
PMABM000GQB	61	PBA15054	PMC	Tumor	HL	Classical nodular sclerosing hodgkin lymphoma		HL							HL	0.5689	1	11467	P
PMABM000GQW	62	PBA15054	PMC	Tumor	HL	Classical nodular sclerosing hodgkin lymphoma		HL							HL	0.3361	1	9932	P
PMABM000HDM	65	PBA15054	PMC	Tumor	HL	Classical nodular sclerosing hodgkin lymphoma		HL							HL	0.3362	1	17408	P
PMABM000HDO	66	PBA15054	PMC	Tumor	HL	Classical nodular sclerosing hodgkin lymphoma		HL							HL	0.2655	1	4766	P
PMLBM000AET	67	PBA15054	PMC	Tumor	HL	Classical nodular sclerosing hodgkin lymphoma		HL							ALCL	0.3954	0	8957	P
PMLBM000AHF	68	PBA15054	PMC	Tumor	HL	Classical nodular sclerosing hodgkin lymphoma		HL							HL	0.8871	1	39290	P
PMLBM000AMT	69	PBA15054	PMC	Tumor	T-LBL	T-cell lymphoblastic lymphoma		TALLOTHER							TALLOTHER	0.9386	1	13187	P	360
PMLBM000ANF	70	PBA15054	PMC	Tumor	HL	Classical nodular sclerosing hodgkin lymphoma		HL							CMARROW	0.2966	0	43128	P
PMLBM000ANH	71	PBA15054	PMC	Tumor	HL	Classical nodular sclerosing hodgkin lymphoma		HL							HL	0.8688	1	32652	P
PMLBM000ARI	72	PBA15054	PMC	Tumor	HL	Classical mixed cellularity hodgkin lymphoma		HL							HL	0.519	1	25592	P
PMLBM000BDK	74	PBA37667	PMC	Tumor	HL	Classical nodular sclerosing hodgkin lymphoma		HL							HL	0.6269	1	16318	P
PMLBM000BPG	76	PBA37667	PMC	Tumor	HL	Classical nodular sclerosing hodgkin lymphoma		HL							HL	0.3781	1	10182	P
PMLBM000CXH	79	PBA37667	PMC	Tumor	HL	Classical nodular sclerosing hodgkin lymphoma		HL							HL	0.976	1	34215	P	837.467
PMABM000BET	1	PBA33795	PMC	Tumor	HL	Classical nodular sclerosing hodgkin lymphoma		HL							HL	0.4096	1	33077	P
PMABM000BJL	2	PBA33795	PMC	Tumor	HL	Classical nodular sclerosing hodgkin lymphoma		HL							LCH_ECD	0.341	0	47300	P
PMABM000BLX	3	PBA33795	PMC	Tumor	HL	Classical nodular sclerosing hodgkin lymphoma		HL							HL	0.4948	1	44921	P
PMABM000BQF	4	PBA33795	PMC	Tumor	HL	Classical nodular sclerosing hodgkin lymphoma		HL							HL	0.8411	1	75123	P
PMABM000BXZ	5	PBA33795	PMC	Tumor	HL	Classical mixed cellularity hodgkin lymphoma		HL							HL	0.4277	1	62983	P
PMABM000BYF	6	PBA33795	PMC	Tumor	ALCL	ALK positive anaplastic large cell T-cell lymphoma		ALCL							ALCL	0.9251	1	25324	P	80
PMABM000CAR	7	PBA33795	PMC	Tumor	HL	Classical nodular sclerosing hodgkin lymphoma		HL							HL	0.953	1	51869	P	2759.97
PMABM000CJR	8	PBA33795	PMC	Tumor	HL	Classical mixed cellularity hodgkin lymphoma		HL							HL	0.6708	1	65340	P
PMABM000CJT	9	PBA33795	PMC	Tumor	HL	Classical nodular sclerosing hodgkin lymphoma		HL							CLYMPH	0.52	0	47006	P
PMABM000CMO	10	PBA33795	PMC	Tumor	HL	Classical nodular sclerosing hodgkin lymphoma		HL							HL	0.5051	1	36494	P
PMLBM000EQD	6	PBC24200	PMC	Tumor	DLBCL	Diffuse large B-cell lymphoma		DLBCL_MLBCL							ebvBL	0.7085	0	14766	P
PMLBM000EXS	4	PBC20311	PMC	Tumor	ALCL	ALK positive anaplastic large cell T-cell lymphoma		ALCL							DLBCL_MLBCL	0.6732	0	228667	P
PMLBM000FJS	5	PBC20311	PMC	Tumor	ALCL	ALK positive anaplastic large cell T-cell lymphoma		ALCL							ALCL	0.9898	1	207520	P	10
PMLBM000FKR	6	PBC20311	PMC	Tumor	MLBCL	Primary mediastinal large B-cell lymphoma		DLBCL_MLBCL							DLBCL_MLBCL	0.4964	1	5534	P
PMLBM000LAF	42	PBC07163	PMC	Tumor	LCH	Langerhans cell histiocytosis		LCH_ECD							CMARROW	0.7212	0	138420	P
PMLBM000LJV	38	PBC20485	PMC	Tumor	LCH	Langerhans cell histiocytosis		LCH_ECD							LCH_ECD	0.8805	1	97432	P
PMLBM000LMN	40	PBC20485	PMC	Tumor	LCH	Langerhans cell histiocytosis		LCH_ECD							CMARROW	0.7187	0	77588	P
PMLBM000LSG	43	PBC20485	PMC	Tumor	ALCL	ALK positive anaplastic large cell T-cell lymphoma		ALCL							ALCL	0.9991	1	106318	P	30
PMLBM000MEL	46	PBC20485	PMC	Tumor	LCH	Langerhans cell histiocytosis		LCH_ECD							LCH_ECD	0.5649	1	21072	P
PMLBM000MLB	52	PBC20485	PMC	Tumor	LCH	Langerhans cell histiocytosis		LCH_ECD							LCH_ECD	0.7032	1	73188	P
PMBBM099AAA	65	PBC20526	PMC	Tumor	LCH	Langerhans cell histiocytosis		LCH_ECD							LCH_ECD	0.9344	1	159385	P	40
PMLBM000NQN	72	PBC20526	PMC	Tumor	LCH	Langerhans cell histiocytosis		LCH_ECD							CMARROW	0.6086	0	195932	P
PMLBM000HTB	14	PBA34202	PMC	Tumor	B-LBL	High hyperdiploid B-LBL		ANEUPLOIDY							ANEUPLOIDY	0.9992	1	110759	P	40
PMLBM000BSO	16	PBA37355	PMC	Tumor	B-LBL	B-LBL		B-LBL							ANEUPLOIDY	0.8574	3	16400	P
PMLBM000CBQ	19	PBA37355	PMC	Tumor	B-LBL	BCR::ABL1 positive B-LBL		BCRABL1							BCRABL1_LIKE	0.6693	0	18175	P
PMLBM000KUH	19	PBA37618	PMC	Tumor	B-LBL	TCF3::PBX1 rearranged B-LBL		TCF3PBX1							TCF3PBX1	0.9967	1	25742	P	240
PMABM000DQH	36	PBA15425	PMC	Tumor	B-LBL	ETV6::RUNX1 positive B-LBL		ETV6RUNX1							ETV6RUNX1	0.9981	1	49752	P	50
PMABM000FBI	48	PBA15425	PMC	Tumor	B-LBL	B-LBL		B-LBL							ANEUPLOIDY	0.3845	3	56198	P
PMLBM000AUH	73	PBA37667	PMC	Tumor	B-LBL	High hyperdiploid B-LBL		ANEUPLOIDY							ANEUPLOIDY	0.9989	1	14837	P	300
PMLBM000CWO	1	PBC24200	PMC	Tumor	B-LBL	DUX4 rearranged B-LBL		DUX4							DUX4	0.658	1	299005	P
2023D07112D01		2023D07112D01	UMCU	Tumor	AML	PML::RARA positive APL	0.66x	PMLRARA	CMARROW	1	0	TALL	0.3	0	nphMPN	0.6893	0	149066	A
2023D07789D01		2023D07789D01	UMCU	Tumor	AML	KMT2A rearranged AML	6.93x	KMT2AAML	NPM1_DNMT3A	0.42	1	KMT2AAML	0.34	1	KMT2AAML_MECOM	0.5316	1	348556	A
2024D04625D01		2024D04625D01	UMCU	Tumor	AML	AML, progression from CMML	2.07x	hMDS	MDS_DNMT3A	0.91	1	MDS_sAML	0.38	1	hMDS	0.8438	1	258725	A
2024D03044D01		2024D03044D01	UMCU	Tumor	AML	IDH mutated AML	4.15x	IDH	IDH	0.54	1	MDS_sAML	0.72	1	IDH	0.5347	1	332955	A
2023D16546D01		2023D16546D01	UMCU	Tumor	CML	CML	3.68x	CML	CMARROW	1		KMT2AAML	0.22		CML	0.6847	1	313954	A
2023D14911D01		2023D14911D01	UMCU	Tumor	B-ALL	DUX4 rearranged B-ALL	0.12x	DUX4	DUX4	0.97	1	MDS_sAML	0.22	0	DUX4	0.9877	1	33625	A	100
2023D09758D01		2023D09758D01	UMCU	Tumor	CLL	U-CLL	0.66x	U-CLL	CMARROW	0.7		MDS_sAML	0.27		U-CLL	0.797	1	145578	A
2023D05358D01		2023D05358D01	UMCU	Tumor	T-ALL	TLX1 subtype T-ALL	2.2x	TALLOTHER	TLX1	1	1	TALL	0.79	1	TALLOTHER	0.9992	1	271423	A	10
2023D12456D01		2023D12456D01	UMCU	Tumor	AML	NPM1 altered AML	5.67x	NPM1	HOX Grp 4	1	2	NPM1	0.86	1	NPM1	0.9969	1	339836	A	5
2024D01436D01		2024D01436D01	UMCU	Tumor	T-ALL	T-ALL NOS	4.5x	TALLOTHER	TLX1	1	1	TALL	0.73	1	TALLOTHER	0.9534	1	337063	A	5
2023D21282D01		2023D21282D01	UMCU	Tumor	CMML	NPM1 altered AML	8.2x	NPM1	KMT2AAML Grp 5	0.98	0	NPM1	0.61	1	KMT2AAML_HMX3	0.9447	0	349462	A	5
2023D20892D01		2023D20892D01	UMCU	Tumor	AML	AML, progression from PMF	8.36x	nphMPN	MDS_DNMT3A	0.97	1	MDS_sAML	0.27	1	nphMPN	0.9188	1	348252	A	300
2023D18625D01		2023D18625D01	UMCU	Tumor	B-ALL	High hyperdiploid B-ALL	2.83x	ANEUPLOIDY	High Hyperdiploid	0.78	1	High Hyperdiploid	0.69	1	ANEUPLOIDY	0.9993	1	286641	A	10
2023D18081D01		2023D18081D01	UMCU	Tumor	CLL	U-CLL		U-CLL							U-CLL	0.9988	1	350068	A	10
2023D16835D01		2023D16835D01	UMCU	Tumor	CLL	U-CLL	6.67x	U-CLL							U-CLL	0.9989	1	346757	A	5
2023D11531D01		2023D11531D01	UMCU	Tumor	B-ALL	Near haploid B-ALL	7.19x	ANEUPLOIDY	ZNF384	0.79	0	High Hyperdiploid	0.15	0	ANEUPLOIDY	0.9683	1	343086	A	30
2025D04257D01		2025D04257D01	UMCU	Tumor	AML	MECOM rearranged AML	5.05x, MECOM::GATA2	AMLUND	MDS_DNMT3A	1		MDS_sAML	0.34		hMDS	0.9143	3	339636	A	5
2024D04741D01		2024D04741D01	UMCU	Tumor	B-ALL	Low hypodiploid B-ALL	1.6x	ANEUPLOIDY	ZNF384	0.89	0	CBFBMYH11	0.16	0	ANEUPLOIDY	0.6986	1	216317	A
2023D12392D01		2023D12392D01	UMCU	Tumor	B-ALL	BCR::ABL1 positive B-ALL	14.6x	BCRABL1	Ph/Ph-like	0.99	2	BCRABL1	0.76	1	BCRABL1	0.9954	1	351428	A	10
PBK26711	2	PBK26711	PMC	Tumor	AML	CBFA2T3-GLIS2 positive AML		CBFA2T3GLIS2							CBFA2T3GLIS2	0.9989	1	174543	P
GSM6402718_B2019_36764_20191008		GSM6402718_B2019_36764_20191008	Kuschel		DLBCL	Diffuse large B-cell lymphoma		DLBCL_MLBCL							DLBCL_MLBCL	0.9997	1	7430	A
GSM6402748_B2019_52983_20191227		GSM6402748_B2019_52983_20191227	Kuschel		DLBCL	Diffuse large B-cell lymphoma		DLBCL_MLBCL							DLBCL_MLBCL	0.6178	1	3766	A
GSM6402811_B2020_27270_20200723_BC04		GSM6402811_B2020_27270_20200723_BC04	Kuschel		DLBCL	Diffuse large B-cell lymphoma		DLBCL_MLBCL							DLBCL_MLBCL	0.9959	1	3649	A
GSM6402860_B2020_46487_20201201_BC03		GSM6402860_B2020_46487_20201201_BC03	Kuschel		DLBCL	Diffuse large B-cell lymphoma		DLBCL_MLBCL							DLBCL_MLBCL	0.9999	1	5354	A
GSM6402875_B2020_7057_20200220_BC03		GSM6402875_B2020_7057_20200220_BC03	Kuschel		DLBCL	Diffuse large B-cell lymphoma		DLBCL_MLBCL							DLBCL_MLBCL	0.9934	1	5555	A
GSM6402888_B2021_10710_20210312_BC01		GSM6402888_B2021_10710_20210312_BC01	Kuschel		DLBCL	Diffuse large B-cell lymphoma		DLBCL_MLBCL							DLBCL_MLBCL	0.9978	1	5898	A
GSM6402949_B2021_34009_20210811_BC01		GSM6402949_B2021_34009_20210811_BC01	Kuschel		DLBCL	Diffuse large B-cell lymphoma		DLBCL_MLBCL							DLBCL_MLBCL	0.9992	1	10231	A
GSM6402961_B2021_37918_20210907_BC02		GSM6402961_B2021_37918_20210907_BC02	Kuschel		DLBCL	Diffuse large B-cell lymphoma		DLBCL_MLBCL							DLBCL_MLBCL	0.9998	1	9863	A
GSM6402972_B2021_41094_20210928_BC06		GSM6402972_B2021_41094_20210928_BC06	Kuschel		DLBCL	Diffuse large B-cell lymphoma		DLBCL_MLBCL							DLBCL_MLBCL	0.9399	1	9258	A
GSM6592041_AML2_tum_methylation		GSM6592041_AML2_tum_methylation	GSE213685		AML	AML NOS		AMLUND							KMT2AAML_HOXAB	0.7237	3	291097	A
GSM6592040_AML2_rel_methylation		GSM6592040_AML2_rel_methylation	GSE213685		AML	AML NOS		AMLUND							KMT2AAML_HOXAB	0.9555	3	290999	A
GSM6592042_UD5_rel_methylation		GSM6592042_UD5_rel_methylation	GSE213685		AML	NPM1 altered AML		NPM1							NPM1_TET2	0.998	1	291071	A
GSM6592043_UD5_tum_methylation		GSM6592043_UD5_tum_methylation	GSE213685		AML	NPM1 altered AML		NPM1							NPM1_TET2	0.9977	1	290949	A
GSM6592044_UD10_rel_methylation		GSM6592044_UD10_rel_methylation	GSE213685		AML	CBFB::MYH11 rearranged AML		CBFBMYH11							CBFBMYH11	0.9986	1	290508	A
GSM6592045_UD10_tum_methylation		GSM6592045_UD10_tum_methylation	GSE213685		AML	CBFB::MYH11 rearranged AML		CBFBMYH11							CBFBMYH11	0.9982	1	290708	A
GSM8338434_F94424		GSM8338434_F94424	GSE270257		DLBCL	Diffuse large B-cell lymphoma		DLBCL_MLBCL							DLBCL_MLBCL	0.9347	1	353202	A
GSM8338435_F94425		GSM8338435_F94425	GSE270257		FL	Follicular Lymphoma		FL							FL	0.4764	1	353176	A
GSM8338291_F111529		GSM8338291_F111529	GSE270257		PTCL_NOS	Peripheral T-cell Lymphoma, NOS		PTCL_NOS							CLYMPH	0.3326	0	353203	A
GSM8338256_D74661_F48644		GSM8338256_D74661_F48644	GSE270257		DLBCL	Diffuse large B-cell lymphoma		DLBCL_MLBCL							DLBCL_MLBCL	0.9983	1	353188	A
GSM8338411_F48645		GSM8338411_F48645	GSE270257		CSKIN	Normal Skin		CSKIN							CSKIN	0.9869	1	353186	A
GSM8338301_F111540		GSM8338301_F111540	GSE270257		PLASMA_CELL	Multiple Myeloma		PLASMA_CELL							PLASMA_CELL	0.967	1	353176	A
PMABM000BXH		PBI09244	PMC		T-ALL	T-ALL NOS		ETP	ETP	1	1	AML with t(v;11q23); KMT2A-r	0.371206	0	ETP	0.9991	1	351670	P	5
PMABM000CQE		PBI09400	PMC		B-ALL	ETV6::RUNX1 positive B-ALL		ETV6RUNX1	ETV6RUNX1	1	1	B-ALL with t(12;21); ETV6::RUNX1	0.875512	1	ETV6RUNX1	0.999	1	351669	P	5
PMABM000CWG		PBI08896	PMC		B-ALL	ETV6::RUNX1 positive B-ALL		ETV6RUNX1	ETV6RUNX1	1	1	B-ALL with t(12;21); ETV6::RUNX1	0.863737	1	ETV6RUNX1	0.997	1	351636	P	5
PMABM000DDV		PBI17448	PMC		B-ALL	ETV6::RUNX1 positive B-ALL		ETV6RUNX1	ETV6RUNX1	1	1	B-ALL with t(12;21); ETV6::RUNX1	0.860393	1	ETV6RUNX1	0.9993	1	351663	P	5
PMABM000DDX		PBI08771	PMC		B-ALL	High hyperdiploid B-ALL		ANEUPLOIDY	High Hyperdiploid	1	1	B-ALL with hyperdiploidy	0.843092	1	ANEUPLOIDY	0.9966	1	351713	P	5
PMABM000DEH		PBI14980	PMC		B-ALL	ETV6::RUNX1 positive B-ALL		ETV6RUNX1	ETV6RUNX1	1	1	B-ALL with t(12;21); ETV6::RUNX1	0.858999	1	ETV6RUNX1	0.9987	1	351650	P	5
PMABM000DFX		PBI14971	PMC		B-ALL	KMT2A rearranged B-ALL		KMT2ABALL	KMT2ABALL	1	1	AML with t(v;11q23); KMT2A-r	0.625239	0	KMT2ABALL	0.994	1	351708	P	5
PMABM000DIB		PBI17481	PMC		B-ALL	ETV6::RUNX1 positive B-ALL		ETV6RUNX1	ETV6RUNX1	1	1	B-ALL with t(12;21); ETV6::RUNX1	0.812736	1	ETV6RUNX1	0.9987	1	351708	P	5
PMABM000FDM		PBI08868	PMC		AML	RUNX1::RUNX1T1 rearranged AML		RUNX1RUNX1T1	hMDS	0.43	0	AML with t(8;21); RUNX1::RUNX1T1	0.713639	1	RUNX1RUNX1T1	0.8843	1	351726	P
PMABM000FJD		PBI49107	PMC		T-ALL	TAL-LMO subtype T-ALL		TALR	TALR	1	1	T-ALL NOS	0.879965	1	TALR	0.9994	1	351725	P
PMABM000FWI		PBI51926	PMC		AML	RUNX1::RUNX1T1 rearranged AML		RUNX1RUNX1T1	RUNX1RUNX1T1	1	1	AML with t(8;21); RUNX1::RUNX1T1	0.930101	1	RUNX1RUNX1T1	0.9994	1	351719	P
PMABM000FZC		PBI09531	PMC		AML	RUNX1::RUNX1T1 rearranged AML		RUNX1RUNX1T1	RUNX1RUNX1T1	1	1	AML with t(8;21); RUNX1::RUNX1T1	0.873913	1	RUNX1RUNX1T1	0.9988	1	351724	P
PMABM000FZE		PBI49069	PMC		B-ALL	High hyperdiploid B-ALL		ANEUPLOIDY	BCRABL1	0.72	0	B-ALL with hyperdiploidy	0.767572	1	ANEUPLOIDY	0.9651	1	351667	P	10
PMABM000FZG		PBI14398	PMC		B-ALL	High hyperdiploid B-ALL		ANEUPLOIDY	High Hyperdiploid	1	1	B-ALL with hyperdiploidy	0.837279	1	ANEUPLOIDY	0.9975	1	351693	P	5
PMABM000FZI		PBI50007	PMC		T-ALL	TAL-LMO subtype T-ALL		TALR	TALR	1	1	T-ALL NOS	0.899893	1	TALR	0.9993	1	351713	P
PMABM000GAA		PBI48846	PMC		B-ALL	High hyperdiploid B-ALL		ANEUPLOIDY	High Hyperdiploid	1	1	B-ALL with hyperdiploidy	0.738746	1	ANEUPLOIDY	0.997	1	351557	P	10
PMABM000GAC		PBI07419	PMC		AML	KMT2A rearranged AML		KMT2AAML	KMT2AAML Grp 5	1	1	AML with t(v;11q23); KMT2A-r	0.656315	1	KMT2AAML_HMX3	0.9975	1	347673	P	5
PMABM000GCR		PBI09470	PMC		T-ALL	TAL-LMO subtype T-ALL		TALR	TALR	1	1	T-ALL NOS	0.842207	1	TALR	0.9991	1	351701	P	5
PMABM000GDD		PBI17637	PMC		B-ALL	ETV6::RUNX1 positive B-ALL		ETV6RUNX1	ETV6RUNX1	1	1	B-ALL with t(12;21); ETV6::RUNX1	0.869021	1	ETV6RUNX1	0.999	1	351642	P	5
PMABM000GFM		PBK29193	PMC		B-ALL	High hyperdiploid B-ALL		ANEUPLOIDY	High Hyperdiploid	1	1	B-ALL with hyperdiploidy	0.80976	1	ANEUPLOIDY	0.9984	1	351685	P	5
PMABM000GHC		PBI16114	PMC		AML	NPM1 altered AML		NPM1	HOX Grp 4	1	2	AML with mutated NPM1	0.827373	1	NPM1	0.9974	1	351553	P	5
PMABM000GJB		PBK28288	PMC		T-ALL	TAL-LMO subtype T-ALL		TALR	TALR	1	1	T-ALL NOS	0.87097	1	TALR	0.9993	1	351726	P	5
PMABM000GMT		PBK34719	PMC		B-ALL	DUX4 rearranged B-ALL		DUX4	DUX4	1	1	MDS-related; secondary myeloid	0.126643	0	DUX4	0.9984	1	351422	P	5
PMABM000GOK		PBK28145	PMC		B-ALL	DUX4 rearranged B-ALL		BCPUND	High Hyperdiploid	0.95		B-ALL with hyperdiploidy	0.444545		ANEUPLOIDY	0.9962		351623	P	10
PMABM000GOM		PBI67473	PMC		B-ALL	High hyperdiploid B-ALL		ANEUPLOIDY	High Hyperdiploid	1	1	B-ALL with hyperdiploidy	0.839784	1	ANEUPLOIDY	0.9994	1	351650	P	5
PMABM000GOO		PBI77128	PMC		B-ALL	iAMP21 B-ALL		iAMP21	iAMP21	1	1	B-ALL with iAMP21	0.677761	1	iAMP21	0.9455	1	351592	P	360
PMABM000GPE		PBI58116	PMC		B-ALL	High hyperdiploid B-ALL		ANEUPLOIDY	High Hyperdiploid	1	1	B-ALL with hyperdiploidy	0.814447	1	ANEUPLOIDY	0.9992	1	351723	P	5
PMABM000GRE		PBI57976	PMC		B-ALL	High hyperdiploid B-ALL		ANEUPLOIDY	High Hyperdiploid	1	1	B-ALL with hyperdiploidy	0.853626	1	ANEUPLOIDY	0.9985	1	351639	P	5
PMABM000GVH		PBK26482	PMC		B-ALL	TCF3::HLF positive B-ALL		TCF3HLF	TCF3PBX1	0.87	0	B-ALL with t(1;19); TCF3::PBX1	0.299918	0	TCF3HLF	0.5012	1	351495	P
PMGBM020AAN		PBI15414	PMC		T-ALL	TAL-LMO subtype T-ALL		TALR	TALR	1	1	T-ALL NOS	0.827555	1	TALR	0.9987	1	351479	P	5
PMGBM163AAM		PBI17440	PMC		T-ALL	TAL-LMO subtype T-ALL		TALR	TALR	1	1	T-ALL NOS	0.767346	1	TALR	0.998	1	351592	P	5
PMGBM181AAM		PBI08297	PMC		T-ALL	TAL-LMO subtype T-ALL		TALR	TALR	1	1	T-ALL NOS	0.847402	1	TALR	0.9958	1	351697	P	5
PMGBM249AAI	2	PBE24641	PMC		AML	KMT2A rearranged AML		KMT2AAML	HOX Grp 4	1	2	AML with t(v;11q23); KMT2A-r	0.668348	1	KMT2AAML_HOXAB	0.9516	1	218572	P	10
PMGBM323AAP		PBI16037	PMC		T-ALL	TLX3 subtype T-ALL		TALLOTHER	TLX1	0.59	0	T-ALL NOS	0.657811	1	TALLOTHER	0.9455	1	351681	P	10
PMGBM438AAN		PBI08263	PMC		T-ALL	TAL-LMO subtype T-ALL		TALR	TALR	1	1	T-ALL NOS	0.834388	1	TALR	0.9168	1	351599	P	2040
PMGBM487AAM	3	PBE24837	PMC		AML	KMT2A rearranged AML		KMT2AAML	NPM1_IDH	0.96	0	AML with mutated NPM1	0.32217	0	KMT2AAML_HOXAB	0.8669	1	313196	P
PMGBM370AAQ		PBI58307	PMC		B-ALL	MYC rearranged B-ALL		IGHMYC	TCF3PBX1	0.83	0	AML with t(v;11q23); KMT2A-r	0.190377	0	IGHMYC	0.9629	1	351717	P	5
PMGBM482AAB	9	PBI59184	PMC		B-ALL	BCR::ABL1 positive B-ALL		BCRABL1	BCRABL1	0.92	2	B-ALL with t(9;22); BCR::ABL1	0.511067	1	BCRABL1	0.8509	1	350853	P
PMGBM550AAB	10	PBI59184	PMC		T-ALL	TAL-LMO subtype T-ALL		TALR	TALR	1	1	T-ALL NOS	0.71746	1	TALR	0.9996	1	339582	P	5
PMABM000HAB		PBI77132	PMC		B-ALL	B-ALL NOS		BCPUND	PAX5ALT	1	1	B-ALL dic(9;20)	0.222483		PAX5ALT	0.992	3	350448	P	5
PMABM000HDU		PBI92073	PMC		B-ALL	ZNF384 rearranged B-ALL		ZNF384	ZNF384	1	1	AML with inv(3); t(3;3); MECOM-r	0.251107	0	ZNF384	0.9941	1	351571	P	5
PMABM000ECV		PBK26838	PMC		B-ALL	CEBPA/B rearranged B-ALL	CEBPA	BCPUND	BCRABL1_LIKE	0.25		B-ALL with t(9;22); BCR::ABL1	0.332375		BCRABL1	0.7227	0	351710	P
PMGBM569AAB	11	PBK26867	PMC		B-ALL	TCF3::PBX1 rearranged B-ALL		TCF3PBX1	TCF3PBX1	1	1	B-ALL with t(1;19); TCF3::PBX1	0.453438	1	TCF3PBX1	0.9974	1	291090	P	50
PMGBM578AAB	12	PBK26867	PMC		AML	CBFB::MYH11 rearranged AML		CBFBMYH11	CBFBMYH11	1	1	AML with inv(16); t(16;16); CBFB::MYH11	0.820653	1	CBFBMYH11	0.9988	1	351435	P	5
PMABM000HBV		PBK28018	PMC		B-ALL	ETV6::RUNX1 positive B-ALL		ETV6RUNX1	ETV6RUNX1	1	1	B-ALL with t(12;21); ETV6::RUNX1	0.891989	1	ETV6RUNX1	0.9993	1	351666	P	5
PMABM000HLN	13	PBK28019	PMC		B-ALL	BCR::ABL1 positive B-ALL		BCRABL1	BCRABL1	1	2	B-ALL with t(9;22); BCR::ABL1	0.89179	1	BCRABL1	0.9889	1	333811	P	10
PMABM000HLM	14	PBK28019	PMC		T-ALL	TAL-LMO subtype T-ALL		TALR	TALR	1	1	T-ALL NOS	0.872035	1	TALR	0.9992	1	347071	P	5
PMABM000GYB		PBK28092	PMC		B-ALL	High hyperdiploid B-ALL		ANEUPLOIDY	High Hyperdiploid	1	1	B-ALL with hyperdiploidy	0.819626	1	ANEUPLOIDY	0.9976	1	351672	P	5
PMGBM611AAI		PBK28211	PMC		B-ALL	MYC rearranged B-ALL		IGHMYC	TCF3PBX1	0.82	0	B-ALL with t(1;19); TCF3::PBX1	0.222636	0	IGHMYC	0.9777	1	351727	P	5
PMABM000HFD		PBK28397	PMC		B-ALL	BCR::ABL1-like B-ALL		BCRABL1_LIKE	CMARROW	0.63	0	B-ALL with iAMP21	0.174264	0	ETV6RUNX1	0.6272	0	351698	P
PMGBM008AAC		PBK28955	PMC		B-ALL	High hyperdiploid B-ALL		ANEUPLOIDY	High Hyperdiploid	1	1	B-ALL with hyperdiploidy	0.812457	1	ANEUPLOIDY	0.9993	1	351461	P	5
PMABM000GYX		PBK29077	PMC		T-ALL	KMT2A rearranged T-ALL		TALLOTHER	TALR	1	0	T-ALL NOS	0.517718	1	TALR	0.695	0	351710	P
PMABM000HAY		PBK33672	PMC		B-ALL	BCR::ABL1-like B-ALL	EPOR rearranged B-ALL?	BCRABL1_LIKE	BCRABL1	1	2	B-ALL with t(9;22); BCR::ABL1	0.347241	0	BCRABL1	0.6258	0	351697	P
PMABM000HAW		PBK33685	PMC		B-ALL	DUX4 rearranged B-ALL		DUX4	DUX4	1	1	MDS-related; secondary myeloid	0.313404	0	DUX4	0.9991	1	350904	P	5
PMABM000CZF		PBK34143	PMC		B-ALL	CEBPA/B rearranged B-ALL	CEBPB	BCPUND	ZNF384	0.9		AML with t(v;11q23); KMT2A-r	0.263851		KMT2ABALL	0.8632	0	351728	P
PMABM000HDW		PBK34480	PMC		AML	RUNX1::RUNX1T1 rearranged AML		RUNX1RUNX1T1	RUNX1RUNX1T1	1	1	AML with t(8;21); RUNX1::RUNX1T1	0.88854	1	RUNX1RUNX1T1	0.9986	1	351724	P
PMBBM623AAG		PBK36771	PMC		T-ALL	TAL-LMO subtype T-ALL		TALR	TALR	1	1	T-ALL NOS	0.873341	1	TALR	0.9994	1	351707	P	5
PMBBM714AAG		PBK38753	PMC		T-ALL	TAL-LMO subtype T-ALL		TALR	TALR	1	1	T-ALL NOS	0.794071	1	TALR	0.9953	1	351694	P	5
PMGBM070AAH		PBK39773	PMC		AML	CEBPA mutant AML		CEBPA	CEBPA	1	1	AML with mutated CEBPA	0.934573	1	CEBPA	0.9988	1	351633	P	5
PMBBM798AAG		PBK40089	PMC		AML	NPM1 altered AML		NPM1	HOX Group 4	1	2	AML with mutated NPM1	0.49176	1	NPM1	0.8647	1	351712	P
PMBBM881AAG		PBK40136	PMC		B-ALL	iAMP21 B-ALL		iAMP21	iAMP21	1	1	B-ALL with iAMP21	0.69204	1	iAMP21	0.9599	1	351664	P	5
PMBBM304AAG		PBK40923	PMC		CMARROW	Normal Marrow		CMARROW	CBLOOD	1	1	Otherwise-Normal Control	0.217568	1	CMARROW	0.9424	1	351456	P	20
PMGBM457AAL		PBK41379	PMC		AML	CBFB::MYH11 rearranged AML		CBFBMYH11	CBFBMYH11	1	1	AML with inv(16); t(16;16); CBFB::MYH11	0.884274	1	CBFBMYH11	0.9988	1	351613	P	5
PMBBM388AAG		PBK42251	PMC		B-ALL	ETV6::RUNX1 positive B-ALL		ETV6RUNX1	ETV6RUNX1	1	1	B-ALL with t(12;21); ETV6::RUNX1	0.848415	1	ETV6RUNX1	0.9991	1	349625	P	5
PMBBM904AAG		PBK43192	PMC		CMARROW	Normal Marrow		CMARROW	AMKL	0.96	0	Otherwise-Normal Control	0.274326	1	CMARROW	0.8346	1	351325	P
PMGBM638AAJ		PBK44815	PMC		AML	CEBPA mutant AML		CEBPA	CEBPA	1	1	AML with mutated CEBPA	0.898353	1	CEBPA	0.9987	1	351591	P	5
PMBBM162AAH		PBK44929	PMC		B-ALL	High hyperdiploid B-ALL		ANEUPLOIDY	High Hyperdiploid	0.95	1	B-ALL with hyperdiploidy	0.773359	1	ANEUPLOIDY	0.9988	1	351572	P	5
PMBBM355AAE		PBK45070	PMC		T-ALL	T-ALL NOS		TALLOTHER	TLX3	1	1	T-ALL NOS	0.888027	1	TALLOTHER	0.9981	1	351429	P	5
PMGBM619AAI		PBK45075	PMC		AML	CEBPA mutant AML		CEBPA	CEBPA	1	1	AML with mutated CEBPA	0.941171	1	CEBPA	0.999	1	351572	P	5
PMGBM805AAJ		PBK45088	PMC		AML	CBFB::MYH11 rearranged AML		CBFBMYH11	CBFBMYH11	1	1	AML with inv(16); t(16;16); CBFB::MYH11	0.827046	1	CBFBMYH11	0.999	1	351702	P	5
1412		PBI08454	PMC		B-ALL	ETV6::RUNX1 positive B-ALL		ETV6RUNX1	ETV6RUNX1	1	1	B-ALL with t(12;21); ETV6::RUNX1	0.843	1	ETV6RUNX1	0.99	1	351364	P	19.9987
1940		PBE54919	PMC		B-ALL	KMT2A rearranged B-ALL		KMT2ABALL	KMT2ABALL	1	1	AML with t(v;11q23); KMT2A-r	0.496	0	KMT2ABALL	1	1	349363	P	5
2960		PBE94243	PMC		B-ALL	BCR::ABL1 positive B-ALL		BCRABL1	Pax5 Grp A	0.63	0	B-ALL with t(9;22); BCR::ABL1	0.19	1	ANEUPLOIDY	0.587	0	349470	P
3912		PBI16094	PMC		B-ALL	Near haploid B-ALL		ANEUPLOIDY	HeH	0.94	1	B-ALL with hyperdiploidy	0.76	0	ANEUPLOIDY	0.99	1	350450	P	29.9879
HMP-PDX-063P		PBI15717	PMC		AML	UBTF-ITD AML		UBTF_ITD	HOX Group 4	0.98	2	AML with mutated NPM1	0.34	0	UBTF_ITD	0.8	1	350150	P
PMC_unknown		PBE94498	PMC		B-ALL	ETV6::RUNX1 positive B-ALL		ETV6RUNX1	ETV6RUNX1	1	1	B-ALL with t(12;21); ETV6::RUNX1	0.85	1	ETV6RUNX1	1	1	287336	P	5
20231201_PAO92131_LCCC1805_1219_dx_DNA			St. Jude/UNC		B-ALL	TCF3::PBX1 rearranged B-ALL		TCF3PBX1							TCF3PBX1	0.986	1		P
20231205_PAS57087_LCCC1805_1220_dx_DNA			St. Jude/UNC		B-ALL	DUX4 rearranged B-ALL		DUX4							DUX4	0.998	1		P
20231214_PAS57105_nano_leuk_0238_DNA			St. Jude/UNC		B-ALL	BCR::ABL1-like B-ALL		BCRABL1_LIKE							BCRABL1_LIKE	0.925	1		P
20231218_FAW91540_LCCC1805_1222_dx_DNA			St. Jude/UNC		AML	NUP98::NSD1 positive AML		NUP98NSD1							NUP98NSD1	0.845	1		P
20231220_PAQ81566_Nano_Leuk_0052_DNA			St. Jude/UNC		B-ALL	High hyperdiploid B-ALL		ANEUPLOIDY							ANEUPLOIDY	0.992	1		P
20231221_PAS57389_Nano_Leuk_0053_DNA			St. Jude/UNC		T-ALL	TLX3 subtype T-ALL		TALLOTHER							TALLOTHER	0.839	1		P
20231221_PAS57389_Nano_Leuk_0055_DNA			St. Jude/UNC		B-ALL	High hyperdiploid B-ALL		ANEUPLOIDY							ANEUPLOIDY	0.999	1		P
20231221_PAS57389_Nano_Leuk_0057_DNA			St. Jude/UNC		B-ALL	PAX5 altered B-ALL		PAX5ALT							PAX5ALT	0.957	1		P
20231221_PAS57389_Nano_Leuk_0223_DNA			St. Jude/UNC		B-ALL	Low hypodiploid B-ALL		ANEUPLOIDY							KMT2ABALL	0.465	0		P
20231221_PAS57389_Nano_Leuk_0224_DNA			St. Jude/UNC		B-ALL	Near haploid B-ALL		ANEUPLOIDY							ANEUPLOIDY	0.983	1		P
20231221_PAS57389_Nano_Leuk_0225_DNA			St. Jude/UNC		B-ALL	Near haploid B-ALL		ANEUPLOIDY							ANEUPLOIDY	0.991	1		P
20231221_PAS57389_Nano_Leuk_0228_DNA			St. Jude/UNC		B-ALL	Low hypodiploid B-ALL		ANEUPLOIDY							PAX5ALT	0.28	0		P
20231221_PAS57389_Nano_Leuk_0240_DNA			St. Jude/UNC		B-ALL	BCR::ABL1-like B-ALL		BCRABL1_LIKE							BCRABL1_LIKE	0.849	1		P
20231221_PAS57389_Nano_Leuk_0245_DNA			St. Jude/UNC		T-ALL	T-ALL NOS		ETP							JMMLh	0.822	0		P
20240105_PAU48517_LCCC1805_1224_dx_DNA_3			St. Jude/UNC		T-ALL	KMT2A rearranged T-ALL		TALLOTHER							TALR	0.504	0		P
20240201_PAU50097_Nano_Leuk_0254_DNA			St. Jude/UNC		B-ALL	TCF3::PBX1 rearranged B-ALL		TCF3PBX1							TCF3PBX1	0.999	1		P
20240209_PAU54524_Nano_Leuk_0058_DNA			St. Jude/UNC		B-ALL	BCR::ABL1 positive B-ALL		BCRABL1							BCRABL1	0.296	1		P
20240213_PAU47650_LCCC1805_1227_dx_DNA			St. Jude/UNC		B-ALL	ETV6::RUNX1 positive B-ALL		ETV6RUNX1							ETV6RUNX1	0.999	1		P
20240214_LCCC1805_1086_rlps_merged_DNA			St. Jude/UNC		B-ALL	PAX5 altered B-ALL		PAX5ALT							PAX5ALT	0.885	1		P
20240219_PAU44927_Nano_Leuk_0151_DNA			St. Jude/UNC		B-ALL	BCR::ABL1-like B-ALL		BCRABL1_LIKE							BCRABL1_LIKE	0.942	1		P
20240222_PAU47864_Nano_Leuk_0136_DNA			St. Jude/UNC		B-ALL	PAX5 altered B-ALL		PAX5ALT							PAX5ALT	0.884	1		P
20240228_PAU57366_LCCC1805_1228_dx_DNA_3			St. Jude/UNC		B-ALL	DUX4 rearranged B-ALL		DUX4							DUX4	0.996	1		P
20240304_PAU50962_LCCC1805_1230_dx_DNA			St. Jude/UNC		B-ALL	BCR::ABL1-like B-ALL		BCRABL1_LIKE							ANEUPLOIDY	0.653	0		P
20240305_PAU47612_LCCC1805_1045_dx_DNA			St. Jude/UNC		B-ALL	ETV6::RUNX1 positive B-ALL		ETV6RUNX1							ETV6RUNX1	0.999	1		P
20240308_PAU57168_Nano_Leuk_0132_DNA			St. Jude/UNC		B-ALL	BCR::ABL1-like B-ALL		BCRABL1_LIKE							BCRABL1_LIKE	0.987	1		P
20240308_PAU57366_LCCC_1805_1096_DNA			St. Jude/UNC		B-ALL	iAMP21 B-ALL		iAMP21							BCRABL1_LIKE	0.586	0		P
20240314_PAU48537_LCCC_1805_1231_DNA_dx			St. Jude/UNC		B-ALL	iAMP21 B-ALL		iAMP21							BCRABL1_LIKE	0.607	0		P
20240314_PAU57135_LCCC_1805_1233_DNA			St. Jude/UNC		T-ALL	T-ALL NOS		ETP							ETP	0.684	1		P
20240327_PAU75219_Nano_Leuk_0129_DNA			St. Jude/UNC		B-ALL	High hyperdiploid B-ALL		ANEUPLOIDY							ANEUPLOIDY	0.999	1		P
20240327_PAU75219_Nano_Leuk_0131_DNA			St. Jude/UNC		CMARROW	Normal Marrow		CMARROW							CMARROW	0.71	1		P
20240327_PAU75219_Nano_Leuk_0133_DNA			St. Jude/UNC		B-ALL	BCR::ABL1-like B-ALL		BCRABL1_LIKE							CMARROW	0.281	0		P
20240327_PAU75219_Nano_Leuk_0140_DNA			St. Jude/UNC		B-ALL	High hyperdiploid B-ALL		ANEUPLOIDY							ANEUPLOIDY	0.998	1		P
20240327_PAU75219_Nano_Leuk_0145_DNA			St. Jude/UNC		B-ALL	High hyperdiploid B-ALL		ANEUPLOIDY							ANEUPLOIDY	0.994	1		P
20240327_PAU75219_Nano_Leuk_0148_DNA			St. Jude/UNC		B-ALL	High hyperdiploid B-ALL		ANEUPLOIDY							ANEUPLOIDY	0.998	1		P
20240327_PAU75219_Nano_Leuk_0148post_DNA			St. Jude/UNC		CMARROW	Normal Marrow		CMARROW							CMARROW	0.965	1		P
20240327_PAU75219_Nano_Leuk_0149_DNA			St. Jude/UNC		B-ALL	High hyperdiploid B-ALL		ANEUPLOIDY							ANEUPLOIDY	0.999	1		P
20240401_PAW14679_Nano_Leuk_0141_DNA			St. Jude/UNC		AML	NUP98::NSD1 positive AML		NUP98NSD1							KMT2AAML_HOXAB	0.869	0		P
20240412_PAW21483_LCCC1805_1236_DNA			St. Jude/UNC		AML	KMT2A rearranged AML		KMTAAML							KMT2AAML_HMX3	0.961	1		P
20240418_PAS57389_1805_1225_DNA			St. Jude/UNC		B-ALL	High hyperdiploid B-ALL		ANEUPLOIDY							ANEUPLOIDY	0.775	1		P
20240418_PAW21507_1805_1237_DNA			St. Jude/UNC		T-ALL	TAL-LMO subtype T-ALL		TALR							TALR	0.999	1		P
20240426_PAW20407_Nano_Leuk_0060_DNA_new			St. Jude/UNC		B-ALL	BCR::ABL1-like B-ALL		BCRABL1_LIKE							BCRABL1_LIKE	0.986	1		P
20240610_PAW20641_LCCC1805_1239_dx_DNA			St. Jude/UNC		B-ALL	ETV6::RUNX1 positive B-ALL		ETV6RUNX1							ETV6RUNX1	0.377	1		P
20240613_PAW31849_LCCC1805_1242_dx_DNA			St. Jude/UNC		AML	MDS		lMDS							JMMLh	0.647	0		P
20240617_PAW32488_LCCC_1805_1243_dx_DNA			St. Jude/UNC		AML	NPM1 altered AML		NPM1_IDH							NPM1_IDH	0.983	1		P
20240701_PAW34732_LCCC_1805_1247_dx_DNA			St. Jude/UNC		B-ALL	ZNF384 rearranged B-ALL		ZNF384							ZNF384	0.988	1		P
20240703_PAW31943_LCCC_1805_1248_dx_DNA			St. Jude/UNC		B-ALL	KMT2A rearranged B-ALL		KMT2ABALL							KMT2ABALL	0.983	1		P
20240708_PAW34780_LCCC_1805_1249_dx_DNA			St. Jude/UNC		B-ALL	High hyperdiploid B-ALL		ANEUPLOIDY							ANEUPLOIDY	0.999	1		P
20240803_PAW31942_Nano_Leuk_0135_DNA			St. Jude/UNC		B-ALL	KMT2A rearranged B-ALL		KMT2ABALL							KMT2ABALL	0.997	1		P
20240807_PAW31936_Nano_Leuk_0137			St. Jude/UNC		T-ALL	T-ALL NOS		TALLOTHER							TALLOTHER	0.998	1		P
20240812_PAW40170_LCCC_1805_1251_dx_DNA			St. Jude/UNC		CMARROW	Normal Marrow		CMARROW							CMARROW	0.859	1		P
20240823_PAW59040_LCCC_1805_1252_DNA			St. Jude/UNC		B-ALL	KMT2A rearranged B-ALL		KMT2ABALL							KMT2ABALL	0.998	1		P
20240827_PAW58917_LCCC_1805_1253_DNA			St. Jude/UNC		B-ALL	High hyperdiploid B-ALL		ANEUPLOIDY							ANEUPLOIDY	0.998	1		P
20240906_PAW56344_LCCC_1805_1255_dx_DNA			St. Jude/UNC		B-ALL	BCR::ABL1-like B-ALL		BCRABL1_LIKE							BCRABL1_LIKE	0.919	1		P
20240911_PAW63898_Nano_Leuk_0216_DNA			St. Jude/UNC		AML	PML::RARA positive APL		PMLRARA							PMLRARA	0.996	1		P
20240923_PAW00299_LCCC_1805_1257_rlp_DNA			St. Jude/UNC		B-ALL	ETV6::RUNX1 positive B-ALL		ETV6RUNX1							ETV6RUNX1	0.969	1		P
20241002_PAW00299_LCCC_1805_1256_dx_DNA			St. Jude/UNC		B-ALL	ETV6::RUNX1 positive B-ALL		ETV6RUNX1							ETV6RUNX1	0.88	1		P
20241108_PBA33418_Nano_Leuk_0050_DNA			St. Jude/UNC		B-ALL	ETV6::RUNX1 positive B-ALL		ETV6RUNX1							ETV6RUNX1	0.999	1		P
20241108_PBA33418_Nano_Leuk_0230_DNA			St. Jude/UNC		B-ALL	MEF2D rearranged B-ALL		MEF2D							MEF2D	0.979	1		P
20241108_PBA33418_Nano_Leuk_0233_DNA			St. Jude/UNC		B-ALL	BCR::ABL1 positive B-ALL		BCRABL1							BCRABL1_LIKE	0.788	0		P
20241108_PBA33418_Nano_Leuk_0244_DNA			St. Jude/UNC		B-ALL	ZNF384 rearranged B-ALL		ZNF384							ZNF384	0.993	1		P
20241111_PAY12096_LCCC_1805_1104_rlp_DNA			St. Jude/UNC		B-ALL	DUX4 rearranged B-ALL		DUX4							DUX4	0.992	1		P
20241112_PBA36995_LCCC_1805_1263_dx_DNA			St. Jude/UNC		B-ALL	BCR::ABL1-like B-ALL		BCRABL1_LIKE							PAX5ALT	0.486	0		P
20241122_PBA39169_Nano_Leuk_0046_DNA			St. Jude/UNC		B-ALL	ETV6::RUNX1 positive B-ALL		ETV6RUNX1							ETV6RUNX1	0.996	1		P
20241122_PBA39169_Nano_Leuk_0051_DNA			St. Jude/UNC		B-ALL	TCF3::PBX1 rearranged B-ALL		TCF3PBX1							TCF3PBX1	0.999	1		P
20241122_PBA39169_Nano_Leuk_0235_DNA			St. Jude/UNC		CMARROW	Normal Marrow		CMARROW							CMARROW	0.812	1		P
20241122_PBA39169_Nano_Leuk_0236_DNA			St. Jude/UNC		B-ALL	BCR::ABL1 positive B-ALL		BCRABL1							BCRABL1	0.655	1		P
20241122_PBA39169_Nano_Leuk_0243_DNA			St. Jude/UNC		B-ALL	ZNF384 rearranged B-ALL		ZNF384							ZNF384	0.999	1		P
20241205_PBA22940_Nano_Leuk_0235			St. Jude/UNC		B-ALL	ZNF384 rearranged B-ALL		ZNF384							CMARROW	0.744	0		P
20241205_PBA22940_Nano_Leuk_0243			St. Jude/UNC		B-ALL	ZNF384 rearranged B-ALL		ZNF384							ZNF384	0.999	1		P
20241217_PBA16196_LCCC_1805_1266_dx_DNA			St. Jude/UNC		CML	CML		CML							CML	0.891	1		P
20250107_PAY71107_0047_dx_DNA			St. Jude/UNC		B-ALL	ETV6::RUNX1 positive B-ALL	poor quality	ETV6RUNX1							ETV6RUNX1	0.949	1		P
20250107_PAY71107_0056_dx_DNA			St. Jude/UNC		B-ALL	TCF3::PBX1 rearranged B-ALL		TCF3PBX1							TCF3PBX1	0.999	1		P
20250109_PAW19986_Nano_Leuk_0047_DNA			St. Jude/UNC		B-ALL	BCR::ABL1 positive B-ALL	poor quality	BCRABL1							HL	0.356	0		P
20250113_PBA23175_Nano_Leuk_217_dx_DNA			St. Jude/UNC		B-ALL	DUX4 rearranged B-ALL		DUX4							HCLv	0.648	0		P
20250114_PAY74653_Nano_Leuk_217_dx_DNA2			St. Jude/UNC		B-ALL	DUX4 rearranged B-ALL		DUX4							DUX4	1	1		P
20250130_PAY65511_LCCC_1805_1270_dx_DNA			St. Jude/UNC		AML	CBFA2T3-GLIS2 positive AML		CBFA2T3GLIS2							CBFA2T3GLIS2	0.999	1		P
20250203_PAY71545_LCCC_1805_1272_dx_DNA			St. Jude/UNC		CMARROW	Normal Marrow		CMARROW							CMARROW	0.663	1		P
20250203_PAY74454_LCCC_1805_1271_dx_DNA			St. Jude/UNC		CMARROW	Normal Marrow		CMARROW							CMARROW	0.933	1		P
20250224_PAY71568_Nano_Leuk_0198_dx_DNA			St. Jude/UNC		AML	KMT2A rearranged AML		KMTAAML							KMT2AAML_HOXAB	0.658	1		P
20250225_PAY71571_MLD24-02404_DNA			St. Jude/UNC		B-ALL	ETV6::RUNX1 positive B-ALL		ETV6RUNX1							ETV6RUNX1	0.999	1		P
20250227_PBC39727_MLM22-02995_DNA			St. Jude/UNC		B-ALL	BCR::ABL1-like B-ALL	MEF2D::CSF1R	BCRABL1_LIKE							BCRABL1_LIKE	0.927	1		P
20250314_PBC74838_LCCC_1805_1279_dx_DNA			St. Jude/UNC		B-ALL	ETV6::RUNX1 positive B-ALL		ETV6RUNX1							ETV6RUNX1	0.995	1		P
20250320_PBC61438_LCCC_1805_1281_dx_DNA			St. Jude/UNC		AML	CBFA2T3-GLIS2 positive AML		CBFA2T3GLIS2							CBFA2T3GLIS2	0.998	1		P
20250513_PBC85315_SJ_Xeno_3072_DNA			St. Jude/UNC		B-ALL	ETV6::RUNX1 positive B-ALL		ETV6RUNX1							ETV6RUNX1	0.999	1		P
20250513_PBC85326_SJ_Xeno_2960_DNA			St. Jude/UNC		B-ALL	BCR::ABL1 positive B-ALL		BCRABL1							ANEUPLOIDY	0.687	0		P
20250513_PBC87899_SJ_Xeno_ID259_DNA			St. Jude/UNC		AML	UBTF-ITD AML		UBTF_ITD							UBTF_ITD	0.862	1		P
20250513_PBC89239_SJ_Xeno_03_311_DNA			St. Jude/UNC		B-ALL	Near haploid B-ALL		ANEUPLOIDY							ANEUPLOIDY	0.999	1		P
20250514_PBC76220_SJ_Xeno_TB-91-0835_DNA			St. Jude/UNC		B-ALL	KMT2A rearranged B-ALL		KMT2ABALL							KMT2ABALL	0.999	1		P
20250519_PBE32396_LCCC_1805_1285_dx_DNA			St. Jude/UNC		B-ALL	KMT2A rearranged B-ALL		KMT2ABALL							KMT2ABALL	0.997	1		P
20251027_PBG79443_1805_1296_DNA_new			St. Jude/UNC		B-ALL	ZNF384 rearranged B-ALL		ZNF384							ZNF384	0.999	1		P
20251027_PBG80097_1805_1285_DNA_new			St. Jude/UNC		B-ALL	KMT2A rearranged B-ALL		KMT2ABALL							KMT2ABALL	0.997	1		P
20251027_PBG94030_1805_1285_DNA_old			St. Jude/UNC		B-ALL	KMT2A rearranged B-ALL		KMT2ABALL							KMT2ABALL	0.997	1		P
20251027_PBG95318_1805_1296_DNA_old			St. Jude/UNC		B-ALL	ZNF384 rearranged B-ALL		ZNF384							ZNF384	0.999	1		P
20251030_PBG02202_LCCC1805_1301_DNA			St. Jude/UNC		B-ALL	PAX5 altered B-ALL		PAX5ALT							PAX5ALT	0.984	1		P
20251114_PBG02565_LCCC_1805_1295_DNA			St. Jude/UNC		B-ALL	High hyperdiploid B-ALL		ANEUPLOIDY							ANEUPLOIDY	1	1		P
20260304_PBK53831_1805_1170_dave_dna			St. Jude/UNC		T-ALL	TAL-LMO subtype T-ALL		TALR							CMARROW	0.407	0		P
230502_PAM40675_Nano_Leuk_0203_DNA			St. Jude/UNC		AML	RUNX1::RUNX1T1 rearranged AML		RUNX1RUNX1T1							RUNX1RUNX1T1	0.999	1		P
230524_PAM41856_Nano_Leuk_0211			St. Jude/UNC		AML	KMT2A rearranged AML		KMTAAML							KMT2AAML_HMX3	0.978	1		P
230712_PAK36596_Nano_Leuk_0226			St. Jude/UNC		B-ALL	Near haploid B-ALL		ANEUPLOIDY							ANEUPLOIDY	0.997	1		P
230829_PAM28077_Nano_Leuk_0234			St. Jude/UNC		B-ALL	BCR::ABL1 positive B-ALL		BCRABL1							BCRABL1	0.531	1		P
230907_PAO94939_nano_leuk_0229			St. Jude/UNC		B-ALL	Low hypodiploid B-ALL		ANEUPLOIDY							ANEUPLOIDY	0.419	1		P
230911_PAO94776_nano_leuk_0231_DNA			St. Jude/UNC		B-ALL	MEF2D rearranged B-ALL		MEF2D							TCF3PBX1	0.706	0		P
231003_PAO84433_nano_leuk_0227_DNA			St. Jude/UNC		B-ALL	Low hypodiploid B-ALL		ANEUPLOIDY							ANEUPLOIDY	0.634	1		P
231016_PAO92104_nano_leuk_0209_DNA			St. Jude/UNC		AML	NUP98::NSD1 positive AML		NUP98NSD1							NUP98NSD1	0.971	1		P
231020_PAO92535_nano_leuk_0250_DNA			St. Jude/UNC		B-ALL	ETV6::RUNX1 positive B-ALL		ETV6RUNX1							ETV6RUNX1	0.999	1		P
231024_PAO92334_Nano_Leuk_0242			St. Jude/UNC		B-ALL	TCF3::PBX1 rearranged B-ALL		TCF3PBX1							BCRABL1	0.541	0		P
231121_PAS50852_LCCC1805_1218_dx_DNA			St. Jude/UNC		B-ALL	ETV6::RUNX1 positive B-ALL		ETV6RUNX1							ETV6RUNX1	0.998	1		P
231121_PAS53052_Nano_Leuk_0130_DNA			St. Jude/UNC		B-ALL	BCR::ABL1-like B-ALL	MEF2D::CSF1R	BCRABL1_LIKE							BCRABL1_LIKE	0.963	1		P
231220_ARS490_Nano_Leuk_0048_DNA			St. Jude/UNC		B-ALL	High hyperdiploid B-ALL		ANEUPLOIDY							ANEUPLOIDY	1	1		P
231220_PAU48610_Nano_Leuk_0222_DNA			St. Jude/UNC		B-ALL	DUX4 rearranged B-ALL		DUX4							DUX4	0.999	1		P
20250507_ONTDNA_AS_TTCRC_P2_0008			TTCRC		B-ALL	High hyperdiploid B-ALL		ANEUPLOIDY							ANEUPLOIDY	0.999	1		P
20250507_ONTDNA_AS_TTCRC_P2_0009			TTCRC		B-ALL	High hyperdiploid B-ALL		ANEUPLOIDY							ANEUPLOIDY	0.996	1		P
20250507_ONTDNA_AS_TTCRC_P2_0010			TTCRC		B-ALL	Low hypodiploid B-ALL		ANEUPLOIDY							ANEUPLOIDY	0.474	1		P
20250507_ONTDNA_AS_TTCRC_P2_0011			TTCRC		B-ALL	Low hypodiploid B-ALL		ANEUPLOIDY							ANEUPLOIDY	0.613	1		P
20250508_ONTDNA_AS_TTCRC_P2_0012			TTCRC		B-ALL	ETV6::RUNX1 positive B-ALL		ETV6RUNX1							ETV6RUNX1	0.998	1		P
20250508_ONTDNA_AS_TTCRC_P2_0013			TTCRC		B-ALL	MEF2D rearranged B-ALL		MEF2D							TCF3PBX1	0.745	0		P
20250530_ONTDNA_AS-250516_TTCRC_P2_0014			TTCRC		MPAL	MPAL B/M KMT2A rearranged		KMT2ABALL							KMT2ABALL	0.999	1		P
20250530_ONTDNA_AS-250516_TTCRC_P2_0015			TTCRC		B-ALL	MEF2D rearranged B-ALL		MEF2D							MEF2D	0.962	1		P
20250530_ONTDNA_AS-250516_TTCRC_P2_0016			TTCRC		T-ALL	T-ALL NOS		TALLOTHER							TALLOTHER	0.996	1		P
20250530_ONTDNA_AS-250516_TTCRC_P2_0017			TTCRC		AML	RUNX1::RUNX1T1 rearranged AML		RUNX1RUNX1T1							RUNX1RUNX1T1	0.999	1		P
20250531_ONTDNA_AS-250516_TTCRC_P2_0018			TTCRC		B-ALL	PAX5 altered B-ALL		PAX5ALT							PAX5ALT	0.979	1		P
20250531_ONTDNA_AS-250516_TTCRC_P2_0019			TTCRC		B-ALL	ETV6::RUNX1-like B-ALL		ETV6RUNX1							ETV6RUNX1	0.995	1		P
20250531_ONTDNA_AS-250516_TTCRC_P2_0020			TTCRC		B-ALL	BCR::ABL1-like B-ALL		BCRABL1_LIKE							BCRABL1_LIKE	0.928	1		P
20250531_ONTDNA_AS-250516_TTCRC_P2_0021			TTCRC		B-ALL	DUX4 rearranged B-ALL		DUX4							DUX4	1	1		P
20250602_ONTDNA_AS-250516_TTCRC_P2_0023			TTCRC		AML	MECOM rearranged AML	RUNX1::MECOM	AMLUND							KMT2AAML_HOXAB	0.883	3		P
20250602_ONTDNA_AS-250516_TTCRC_P2_0024			TTCRC		AML	KMT2A rearranged AML		KMTAAML							KMT2AAML_MECOM	0.775	1		P
20250602_ONTDNA_AS-250516_TTCRC_P2_0025			TTCRC		B-ALL	ZNF384 rearranged B-ALL		ZNF384							ZNF384	0.999	1		P
20250602_ONTDNA_AS-250516_TTCRC_P2_0026			TTCRC		B-ALL	TCF3::PBX1 rearranged B-ALL		TCF3PBX1							TCF3PBX1	0.999	1		P
20250603_ONTDNA_AS-250516_TTCRC_P2_0027			TTCRC		B-ALL	PAX5 altered B-ALL		PAX5ALT							PAX5ALT	0.999	1		P
20250603_ONTDNA_AS-250516_TTCRC_P2_0028			TTCRC		B-ALL	BCR::ABL1-like B-ALL		BCRABL1_LIKE							BCRABL1_LIKE	0.844	1		P
20250603_ONTDNA_AS-250516_TTCRC_P2_0029			TTCRC		B-ALL	High hyperdiploid B-ALL		ANEUPLOIDY							ANEUPLOIDY	0.994	1		P
20250603_ONTDNA_AS-250516_TTCRC_P2_0030			TTCRC		B-ALL	BCR::ABL1-like B-ALL		BCRABL1_LIKE							BCRABL1_LIKE	0.881	1		P
20250701_ONTDNA_AS-250516_TTCRC_P2_0031			TTCRC		B-ALL	PAX5 altered B-ALL		PAX5ALT							PAX5ALT	0.998	1		P
20250701_ONTDNA_AS-250516_TTCRC_P2_0032			TTCRC		B-ALL	PAX5 altered B-ALL		PAX5ALT							PAX5ALT	0.999	1		P
20250701_ONTDNA_AS-250516_TTCRC_P2_0033			TTCRC		B-ALL	BCR::ABL1-like B-ALL		BCRABL1_LIKE							BCRABL1_LIKE	0.926	1		P
20250702_ONTDNA_AS-250516_TTCRC_P2_0034			TTCRC		B-ALL	PAX5 altered B-ALL		PAX5ALT							PAX5ALT	0.999	1		P
20250702_ONTDNA_AS-250516_TTCRC_P2_0035			TTCRC		B-ALL	DUX4 rearranged B-ALL		DUX4							DUX4	0.999	1		P
20250702_ONTDNA_AS-250516_TTCRC_P2_0036			TTCRC		B-ALL	DUX4 rearranged B-ALL		DUX4							DUX4	0.999	1		P
20250703_ONTDNA_AS-250516_TTCRC_P2_0037			TTCRC		B-ALL	TCF3::PBX1 rearranged B-ALL		TCF3PBX1							TCF3PBX1	0.997	1		P
20250703_ONTDNA_AS-250516_TTCRC_P2_0038			TTCRC		B-ALL	Low hypodiploid B-ALL		ANEUPLOIDY							PAX5ALT	0.973	0		P
20250703_ONTDNA_AS-250516_TTCRC_P2_0039			TTCRC		B-ALL	B-ALL NOS		BCPUND							ANEUPLOIDY	0.383	3		P
20250704_ONTDNA_AS-250516_TTCRC_P2_0040			TTCRC		B-ALL	iAMP21 B-ALL		iAMP21							ETV6RUNX1	0.751	0		P
20250704_ONTDNA_AS-250516_TTCRC_P2_0041			TTCRC		T-ALL	TAL-LMO subtype T-ALL		TALR							TALR	0.999	1		P
20250704_ONTDNA_AS-250516_TTCRC_P2_0042			TTCRC		B-ALL	PAX5 altered B-ALL		PAX5ALT							PAX5ALT	0.998	1		P
20250709_ONTDNA_AS-250516_TTCRC_P2_0043			TTCRC		B-ALL	PAX5 altered B-ALL		PAX5ALT							PAX5ALT	0.996	1		P
20250709_ONTDNA_AS-250516_TTCRC_P2_0044			TTCRC		B-ALL	DUX4 rearranged B-ALL		DUX4							DUX4	0.999	1		P
20250709_ONTDNA_AS-250516_TTCRC_P2_0045			TTCRC		B-ALL	PAX5P80R B-ALL		PAX5P80R							PAX5P80R	0.882	1		P
20250711_ONTDNA_AS-250516_TTCRC_P2_0046			TTCRC		B-ALL	PAX5 altered B-ALL		PAX5ALT							PAX5ALT	0.998	1		P
20250711_ONTDNA_AS-250516_TTCRC_P2_0047			TTCRC		B-ALL	High hyperdiploid B-ALL		ANEUPLOIDY							ANEUPLOIDY	0.998	1		P
20250711_ONTDNA_AS-250516_TTCRC_P2_0048			TTCRC		B-ALL	High hyperdiploid B-ALL		ANEUPLOIDY							ANEUPLOIDY	0.998	1		P
20250707_ONTDNA_AS-250516_TTCRC_P2_0049			TTCRC		B-ALL	High hyperdiploid B-ALL		ANEUPLOIDY							ANEUPLOIDY	0.993	1		P
20250707_ONTDNA_AS-250516_TTCRC_P2_0050			TTCRC		B-ALL	PAX5 altered B-ALL		PAX5ALT							PAX5ALT	0.998	1		P
20250707_ONTDNA_AS-250516_TTCRC_P2_0051			TTCRC		B-ALL	High hyperdiploid B-ALL		ANEUPLOIDY							ANEUPLOIDY	0.82	1		P
20250716_ONTDNA_AS-250516_TTCRC_P2_0052			TTCRC		B-ALL	High hyperdiploid B-ALL		ANEUPLOIDY							ANEUPLOIDY	0.998	1		P
20250716_ONTDNA_AS-250516_TTCRC_P2_0053			TTCRC		B-ALL	iAMP21 B-ALL		iAMP21							ANEUPLOIDY	0.997	0		P
20250716_ONTDNA_AS-250516_TTCRC_P2_0054			TTCRC		B-ALL	PAX5 altered B-ALL		PAX5ALT							PAX5ALT	0.999	1		P
20250717_ONTDNA_AS-250516_TTCRC_P2_0055			TTCRC		B-ALL	High hyperdiploid B-ALL		ANEUPLOIDY							ANEUPLOIDY	0.988	1		P
20250717_ONTDNA_AS-250516_TTCRC_P2_0056			TTCRC		B-ALL	MEF2D rearranged B-ALL		MEF2D							TCF3PBX1	0.287	0		P
20250717_ONTDNA_AS-250516_TTCRC_P2_0057			TTCRC		B-ALL	MEF2D rearranged B-ALL		MEF2D							MEF2D	0.694	1		P
20250719_ONTDNA_AS-250516_TTCRC_P2_0058			TTCRC		B-ALL	DUX4 rearranged B-ALL		DUX4							DUX4	0.999	1		P
20250719_ONTDNA_AS-250516_TTCRC_P2_0059			TTCRC		B-ALL	TCF3::PBX1 rearranged B-ALL		TCF3PBX1							TCF3PBX1	0.994	1		P
20250719_ONTDNA_AS-250516_TTCRC_P2_0060			TTCRC		B-ALL	DUX4 rearranged B-ALL		DUX4							DUX4	0.996	1		P
20250723_ONTDNA_AS-250516_TTCRC_P2_0061			TTCRC		B-ALL	PAX5 altered B-ALL		PAX5ALT							PAX5ALT	0.999	1		P
20250723_ONTDNA_AS-250516_TTCRC_P2_0062			TTCRC		B-ALL	BCR::ABL1 positive B-ALL		BCRABL1							BCRABL1	0.935	1		P
20250723_ONTDNA_AS-250516_TTCRC_P2_0063			TTCRC		B-ALL	BCR::ABL1-like B-ALL		BCRABL1_LIKE							BCRABL1_LIKE	0.974	1		P
20250730_ONTDNA_AS-250516_TTCRC_P2_0064			TTCRC		B-ALL	BCR::ABL1 positive B-ALL		BCRABL1							BCRABL1	0.988	1		P
20250730_ONTDNA_AS-250516_TTCRC_P2_0065			TTCRC		B-ALL	High hyperdiploid B-ALL		ANEUPLOIDY							ANEUPLOIDY	1	1		P
20250730_ONTDNA_AS-250516_TTCRC_P2_0066			TTCRC		B-ALL	High hyperdiploid B-ALL		ANEUPLOIDY							ANEUPLOIDY	0.993	1		P
20250731_ONTDNA_AS-250516_TTCRC_P2_0067			TTCRC		B-ALL	PAX5 altered B-ALL		PAX5ALT							PAX5ALT	0.994	1		P
20250731_ONTDNA_AS-250516_TTCRC_P2_0068			TTCRC		B-ALL	High hyperdiploid B-ALL		ANEUPLOIDY							ANEUPLOIDY	0.998	1		P
20250731_ONTDNA_AS-250516_TTCRC_P2_0069			TTCRC		B-ALL	TCF3::PBX1 rearranged B-ALL		TCF3PBX1							TCF3PBX1	0.999	1		P
20250807_ONTDNA_AS-250516_TTCRC_P2_0070			TTCRC		B-ALL	High hyperdiploid B-ALL		ANEUPLOIDY							ANEUPLOIDY	0.978	1		P
20250807_ONTDNA_AS-250516_TTCRC_P2_0071			TTCRC		B-ALL	High hyperdiploid B-ALL		ANEUPLOIDY							ANEUPLOIDY	0.998	1		P
20250807_ONTDNA_AS-250516_TTCRC_P2_0072			TTCRC		B-ALL	TCF3::HLF positive B-ALL		TCF3HLF							TCF3PBX1	0.917	0		P
20250808_ONTDNA_AS-250516_TTCRC_P2_0073			TTCRC		B-ALL	ZNF384 rearranged B-ALL		ZNF384							ZNF384	0.97	1		P
20250808_ONTDNA_AS-250516_TTCRC_P2_0074			TTCRC		B-ALL	High hyperdiploid B-ALL		ANEUPLOIDY							ANEUPLOIDY	0.999	1		P
20250808_ONTDNA_AS-250516_TTCRC_P2_0075			TTCRC		B-ALL	BCR::ABL1 positive B-ALL		BCRABL1							BCRABL1	0.995	1		P
20250809_ONTDNA_AS-250516_TTCRC_P2_0076			TTCRC		B-ALL	ETV6::RUNX1 positive B-ALL		ETV6RUNX1							ETV6RUNX1	0.999	1		P
20250809_ONTDNA_AS-250516_TTCRC_P2_0077			TTCRC		B-ALL	DUX4 rearranged B-ALL		DUX4							DUX4	0.998	1		P
20250809_ONTDNA_AS-250516_TTCRC_P2_0078			TTCRC		B-ALL	PAX5 altered B-ALL		PAX5ALT							PAX5ALT	0.999	1		P
20250713_ONTDNA_AS-250516_TTCRC_P2_0079			TTCRC		B-ALL	High hyperdiploid B-ALL		ANEUPLOIDY							ANEUPLOIDY	0.998	1		P
20250713_ONTDNA_AS-250516_TTCRC_P2_0080			TTCRC		AML	KMT2A rearranged AML		KMTAAML							KMT2AAML_HMX3	0.724	1		P
20250713_ONTDNA_AS-250516_TTCRC_P2_0081			TTCRC		B-ALL	iAMP21 B-ALL		iAMP21							iAMP21	0.995	1		P
20250814_ONTDNA_AS-250516_TTCRC_P2_0082			TTCRC		B-ALL	ETV6::RUNX1 positive B-ALL		ETV6RUNX1							ETV6RUNX1	0.998	1		P
20250814_ONTDNA_AS-250516_TTCRC_P2_0083			TTCRC		B-ALL	High hyperdiploid B-ALL		ANEUPLOIDY							ANEUPLOIDY	0.969	1		P
20250814_ONTDNA_AS-250516_TTCRC_P2_0084			TTCRC		B-ALL	KMT2A rearranged B-ALL		KMT2ABALL							KMT2ABALL	0.999	1		P
20250906_ONTDNA_AS-250516_TTCRC_P2_0085			TTCRC		B-ALL	ETV6::RUNX1 positive B-ALL		ETV6RUNX1							ETV6RUNX1	0.999	1		P
20250906_ONTDNA_AS-250516_TTCRC_P2_0086			TTCRC		B-ALL	High hyperdiploid B-ALL		ANEUPLOIDY							ANEUPLOIDY	0.987	1		P
20250906_ONTDNA_AS-250516_TTCRC_P2_0087			TTCRC		B-ALL	MEF2D rearranged B-ALL		MEF2D							TCF3PBX1	0.852	0		P
20250908_ONTDNA_AS-250516_TTCRC_P2_0088			TTCRC		B-ALL	iAMP21 B-ALL		iAMP21							ANEUPLOIDY	0.586	0		P
20250908_ONTDNA_AS-250516_TTCRC_P2_0089			TTCRC		B-ALL	High hyperdiploid B-ALL		ANEUPLOIDY							ANEUPLOIDY	0.999	1		P
20250908_ONTDNA_AS-250516_TTCRC_P2_0090			TTCRC		B-ALL	PAX5 altered B-ALL		PAX5ALT							PAX5ALT	0.944	1		P
20250909_ONTDNA_AS-250516_TTCRC_P2_0091			TTCRC		B-ALL	ETV6::RUNX1 positive B-ALL		ETV6RUNX1							ETV6RUNX1	0.999	1		P
20250909_ONTDNA_AS-250516_TTCRC_P2_0092			TTCRC		B-ALL	ETV6::RUNX1 positive B-ALL		ETV6RUNX1							ETV6RUNX1	0.997	1		P
20250909_ONTDNA_AS-250516_TTCRC_P2_0093			TTCRC		B-ALL	TCF3::PBX1 rearranged B-ALL		TCF3PBX1							TCF3PBX1	0.995	1		P
20250910_ONTDNA_AS-250516_TTCRC_P2_0094			TTCRC		B-ALL	DUX4 rearranged B-ALL		DUX4							DUX4	0.999	1		P
20250910_ONTDNA_AS-250516_TTCRC_P2_0095			TTCRC		B-ALL	Normal Blood		CBLOOD							ALCL	0.388	0		P
20250910_ONTDNA_AS-250516_TTCRC_P2_0096			TTCRC		B-ALL	ETV6::RUNX1 positive B-ALL		ETV6RUNX1							ETV6RUNX1	0.995	1		P
20250911_ONTDNA_AS-250516_TTCRC_P2_0097			TTCRC		B-ALL	ETV6::RUNX1 positive B-ALL		ETV6RUNX1							ETV6RUNX1	0.999	1		P
20250911_ONTDNA_AS-250516_TTCRC_P2_0098			TTCRC		B-ALL	High hyperdiploid B-ALL		ANEUPLOIDY							ANEUPLOIDY	0.991	1		P
20250911_ONTDNA_AS-250516_TTCRC_P2_0099			TTCRC		B-ALL	High hyperdiploid B-ALL		ANEUPLOIDY							ANEUPLOIDY	0.988	1		P
20250912_ONTDNA_AS-250516_TTCRC_P2_0100			TTCRC		B-ALL	DUX4 rearranged B-ALL		DUX4							DUX4	0.989	1		P
20250912_ONTDNA_AS-250516_TTCRC_P2_0101			TTCRC		B-ALL	DUX4 rearranged B-ALL		DUX4							DUX4	0.996	1		P
20250912_ONTDNA_AS-250516_TTCRC_P2_0102			TTCRC		B-ALL	TCF3::PBX1 rearranged B-ALL		TCF3PBX1							TCF3PBX1	0.999	1		P
20250916_ONTDNA_AS-250516_TTCRC_P2_0103			TTCRC		B-ALL	ETV6::RUNX1 positive B-ALL		ETV6RUNX1							ETV6RUNX1	0.999	1		P
20250916_ONTDNA_AS-250516_TTCRC_P2_0104			TTCRC		B-ALL	DUX4 rearranged B-ALL		DUX4							DUX4	0.936	1		P
20250916_ONTDNA_AS-250516_TTCRC_P2_0105			TTCRC		B-ALL	ETV6::RUNX1 positive B-ALL		ETV6RUNX1							ETV6RUNX1	0.999	1		P
20250917_ONTDNA_AS-250516_TTCRC_P2_0106			TTCRC		B-ALL	High hyperdiploid B-ALL		ANEUPLOIDY							ANEUPLOIDY	0.989	1		P
20250917_ONTDNA_AS-250516_TTCRC_P2_0107			TTCRC		B-ALL	KMT2A rearranged B-ALL		KMT2ABALL							KMT2ABALL	0.999	1		P
20250917_ONTDNA_AS-250516_TTCRC_P2_0108			TTCRC		B-ALL	PAX5 altered B-ALL		PAX5ALT							PAX5ALT	0.998	1		P
20250924_ONTDNA_AS-250516_TTCRC_P2_0109			TTCRC		AML	UBTF-ITD AML		UBTF_ITD							UBTF_ITD	0.706	1		P
20250924_ONTDNA_AS-250516_TTCRC_P2_0110			TTCRC		B-ALL	KMT2A rearranged B-ALL		KMT2ABALL							KMT2ABALL	0.999	1		P
20250924_ONTDNA_AS-250516_TTCRC_P2_0111			TTCRC		B-ALL	ETV6::RUNX1 positive B-ALL		ETV6RUNX1							ETV6RUNX1	0.997	1		P
20250925_ONTDNA_AS-250516_TTCRC_P2_0112			TTCRC		B-ALL	Near haploid B-ALL		ANEUPLOIDY							ANEUPLOIDY	0.974	1		P
20250925_ONTDNA_AS-250516_TTCRC_P2_0113			TTCRC		B-ALL	BCR::ABL1 positive B-ALL		BCRABL1							PAX5ALT	0.373	0		P
20250925_ONTDNA_AS-250516_TTCRC_P2_0114			TTCRC		B-ALL	PAX5 altered B-ALL		PAX5ALT							PAX5ALT	0.997	1		P
20251024_ONTDNA_AS-250516_TTCRC_P2_0115			TTCRC		AML	KMT2A rearranged AML		KMTAAML							KMT2AAML_MECOM	0.997	1		P
20251024_ONTDNA_AS-250516_TTCRC_P2_0116			TTCRC		B-ALL	PAX5 altered B-ALL		PAX5ALT							PAX5ALT	0.493	1		P
20251024_ONTDNA_AS-250516_TTCRC_P2_0117			TTCRC		B-ALL	PAX5 altered B-ALL		PAX5ALT							PAX5ALT	0.985	1		P
20251025_ONTDNA_AS-250516_TTCRC_P2_0118			TTCRC		B-ALL	High hyperdiploid B-ALL		ANEUPLOIDY							ANEUPLOIDY	0.984	1		P
20251025_ONTDNA_AS-250516_TTCRC_P2_0119			TTCRC		B-ALL	DUX4 rearranged B-ALL		DUX4							DUX4	0.997	1		P
20251025_ONTDNA_AS-250516_TTCRC_P2_0120			TTCRC		B-ALL	PAX5 altered B-ALL		PAX5ALT							PAX5ALT	0.996	1		P
20251029_ONTDNA_AS-250516_TTCRC_P2_0121			TTCRC		B-ALL	PAX5 altered B-ALL		PAX5ALT							PAX5ALT	0.999	1		P
20251029_ONTDNA_AS-250516_TTCRC_P2_0122			TTCRC		B-ALL	PAX5 altered B-ALL		PAX5ALT							PAX5ALT	0.997	1		P
20251029_ONTDNA_AS-250516_TTCRC_P2_0123			TTCRC		B-ALL	ZNF384 rearranged B-ALL		ZNF384							ZNF384	0.998	1		P
20251030_ONTDNA_AS-250516_TTCRC_P2_0124			TTCRC		B-ALL	DUX4 rearranged B-ALL		DUX4							DUX4	0.921	1		P
20251030_ONTDNA_AS-250516_TTCRC_P2_0125			TTCRC		B-ALL	ETV6::RUNX1 positive B-ALL		ETV6RUNX1							ETV6RUNX1	0.998	1		P
20251030_ONTDNA_AS-250516_TTCRC_P2_0126			TTCRC		B-ALL	ETV6::RUNX1 positive B-ALL		ETV6RUNX1							ETV6RUNX1	0.998	1		P
B-1578			INDUS		B-ALL	BCR::ABL1-like B-ALL		BCRABL1_LIKE							BCRABL1_LIKE	0.61027	1		P
B-1577			INDUS		B-ALL	B-ALL NOS		BCPUND							ANEUPLOIDY	0.74838	3		P
B-1540			INDUS		B-ALL	B-ALL NOS		BCPUND							BCRABL1_LIKE	0.27067	3		P
B-1543			INDUS		B-ALL	B-ALL NOS		BCPUND							KMT2ABALL	0.69782	3		P
B-1533			INDUS		B-ALL	PAX5 altered B-ALL		PAX5ALT							PAX5ALT	0.99883	1		P
B-1530			INDUS		B-ALL	PAX5 altered B-ALL		PAX5ALT							PAX5ALT	0.9991	1		P
B-1523			INDUS		B-ALL	DUX4 rearranged B-ALL		DUX4							DUX4	0.98048	1		P
B-1484			INDUS		B-ALL	KMT2A rearranged B-ALL		KMT2ABALL							KMT2ABALL	0.59505	1		P
B-1486			INDUS		AML	RUNX1::RUNX1T1 rearranged AML		RUNX1RUNX1T1							IDH	0.86673	0		P
B-1495			INDUS		B-ALL	PAX5 altered B-ALL		PAX5ALT							PAX5ALT	0.78295	1		P
B-1506			INDUS		B-ALL	PAX5 altered B-ALL		PAX5ALT							PAX5ALT	0.99901	1		P
BM-284			INDUS		B-ALL	B-ALL NOS		BCPUND							DUX4	0.81457	3		P
B-1512			INDUS		B-ALL	B-ALL NOS		BCPUND							PAX5ALT	0.99935	3		P
B-1468			INDUS		B-ALL	B-ALL NOS		BCPUND							PAX5ALT	0.99082	3		P
B-1598			INDUS		B-ALL	B-ALL NOS		BCPUND							PAX5ALT	0.99406	3		P
B-1619			INDUS		B-ALL	B-ALL NOS		BCPUND							BCRABL1_LIKE	0.96678	3		P

### Sheet: Table S3
BM	barcode	flowcell	Dataset	status	tumorType	tumorSubType	Unnamed: 7	True Type	Lamprey_correct	Lamprey_predicted_subtype	Lamprey_predicted_confidence	CpGs
PMGBM626AAQ		PBG35299	PMC	Tumor	B-ALL	High hyperdiploid B-ALL	100% blast	ANEUPLOIDY	1	ANEUPLOIDY	0.9931	348509
PMGBM626AAQ		PBG30341	PMC	Tumor	B-ALL	High hyperdiploid B-ALL (60%)	60% blast	ANEUPLOIDY	1	ANEUPLOIDY	0.999	343605
PMGBM626AAQ		PBG35195	PMC	Tumor	B-ALL	High hyperdiploid B-ALL (40%)	40% blast	ANEUPLOIDY	1	ANEUPLOIDY	0.985	341287
PMGBM626AAQ		PBG31333	PMC	Tumor	B-ALL	High hyperdiploid B-ALL (20%)	20% blast	ANEUPLOIDY	0	CMARROW	0.6317	349382
PMGBM626AAQ		PBG30464	PMC	Normal	CMARROW	Normal Marrow	0% blast	CMARROW	1	CMARROW	0.797	349153
PMGBM782AAQ		PBG40568	PMC	Tumor	B-ALL	ETV6::RUNX1 positive B-ALL	100% blast	ETV6RUNX1	1	ETV6RUNX1	0.9982	349484
PMGBM782AAQ		PBE82257	PMC	Tumor	B-ALL	ETV6::RUNX1 positive B-ALL (60%)	60% blast	ETV6RUNX1	1	ETV6RUNX1	0.9973	350923
PMGBM782AAQ		PBE89471	PMC	Tumor	B-ALL	ETV6::RUNX1 positive B-ALL (40%)	40% blast	ETV6RUNX1	1	ETV6RUNX1	0.971	348193
PMGBM782AAQ		PBE94252	PMC	Tumor	B-ALL	ETV6::RUNX1 positive B-ALL (20%)	20% blast	ETV6RUNX1	0	ANEUPLOIDY	0.4346	348684
PMGBM782AAQ		PBE94489	PMC	Normal	CMARROW	Normal Marrow	0% blast	CMARROW	1	CMARROW	0.9151	340774
PMBBM355AAE		PBK45070	PMC	Tumor	T-ALL	T-ALL NOS	100% blast	TALLOTHER	1	TALLOTHER	0.9981	351429
PMBBM355AAE		PBK45070	PMC	Tumor	T-ALL	T-ALL NOS	80% blast	TALLOTHER	1	TALLOTHER	0.9962
PMBBM355AAE		PBK45070	PMC	Tumor	T-ALL	T-ALL NOS	60% blast	TALLOTHER	1	TALLOTHER	0.9656
PMBBM355AAE		PBK45070	PMC	Tumor	T-ALL	T-ALL NOS	50% blast	TALLOTHER	1	TALLOTHER	0.7364
PMBBM355AAE		PBK45070	PMC	Tumor	T-ALL	T-ALL NOS	40% blast	TALLOTHER	0	TALR	0.3335
PMBBM355AAE		PBK45070	PMC	Tumor	T-ALL	T-ALL NOS	20% blast	TALLOTHER	0	CMARROW	0.8797
PMBBM304AAG		PBK40923	PMC		CMARROW	Normal Marrow	0% blast	CMARROW	1	CMARROW	0.9424	351456
PMBBM388AAG		PBK42251	PMC		B-ALL	ETV6::RUNX1 positive B-ALL	100% blast	ETV6RUNX1	1	ETV6RUNX1	0.9991	349625
PMBBM388AAG		PBK42251	PMC		B-ALL	ETV6::RUNX1 positive B-ALL	80% blast	ETV6RUNX1	1	ETV6RUNX1	0.9989
PMBBM388AAG		PBK42251	PMC		B-ALL	ETV6::RUNX1 positive B-ALL	60% blast	ETV6RUNX1	1	ETV6RUNX1	0.9968
PMBBM388AAG		PBK42251	PMC		B-ALL	ETV6::RUNX1 positive B-ALL	50% blast	ETV6RUNX1	1	ETV6RUNX1	0.954
PMBBM388AAG		PBK42251	PMC		B-ALL	ETV6::RUNX1 positive B-ALL	40% blast	ETV6RUNX1	0	ANEUPLOIDY	0.6245
PMBBM388AAG		PBK42251	PMC		B-ALL	ETV6::RUNX1 positive B-ALL	20% blast	ETV6RUNX1	0	CMARROW	0.8431
PMBBM904AAG		PBK43192	PMC		CMARROW	Normal Marrow	0% blast	CMARROW	1	CMARROW	0.8346	351325

### Sheet: Table S4
BM	barcode	flowcell	status	tumorType	tumorSubType	True Type	Lamprey_predicted_subtype	Lamprey_predicted_confidence	Lamprey_correct	CpGs	Threshold_timepoint
PMBBM388AAG		PBK29048		B-ALL	ETV6::RUNX1 positive B-ALL	ETV6RUNX1	ETV6RUNX1	1	1	351457	5
PMBBM390AAG		PBK29147		B-ALL	TCF3::HLF positive B-ALL	TCF3HLF	TCF3PBX1	0.955	0	351329	5
PMBBM427AAG		PBK29012		B-ALL	KMT2A rearranged B-ALL	KMT2ABALL	KMT2ABALL	0.991	1	351640	5
PMBBM417AAG		PBI59148		B-ALL	PAX5 altered B-ALL	PAX5ALT	PAX5ALT	0.808	1	351669
PMBBM445AAG		PBK26637		AML	therapy related AML, possible MECOM rearrangment	AMLUND	hMDS	0.8	1	350663
PMBBM522AAG		PBK33765		AML	KMT2A rearranged AML	KMT2AAML	KMT2AAML_MECOM	0.47	1	351619
PMBBM528AAG		PBK27960		B-ALL	iAMP21 B-ALL	iAMP21	iAMP21	0.992	1	351537	5
PMBBM530AAG		PBK33770		T-ALL	T-ALL NOS	TALLOTHER	CMARROW	0.791	0	351598
PMBBM551AAG		PBI58197		B-ALL	High hyperdiploid B-ALL	ANEUPLOIDY	ANEUPLOIDY	1	1	350787	5
PMBBM595AAG		PBK33791		CMARROW	Bone marrow failure	CMARROW	CMARROW	0.9056	1	351559	30
PMBBM610AAG		PBK41498		T-ALL	T-ALL NOS	ETP	ETP	0.92	1	351620	5
PMBBM621AAG		PBK43607		AML	NOS AML, maybe RUNX1 related	AMLUND	hMDS	0.816	1	351610
PMBBM649AAG		PBK43597		AML	NUP98 rearranged AML	NUP98NSD1	hMDS	0.222	0	351664
PMBBM705AAG		PBK44320		B-ALL	DUX4 rearranged B-ALL	DUX4	DUX4	1	1	351668	5
PMBBM679AAG		PBK43535		B-ALL	KMT2A rearranged B-ALL	KMT2ABALL	KMT2ABALL	0.991	1	351583	10
PMBBM677AAG		PBK44324		B-ALL	DUX4 rearranged B-ALL	DUX4	DUX4	1	1	351682	5
PMBBM772AAG		PBK41540		B-ALL	High hyperdiploid B-ALL	ANEUPLOIDY	ANEUPLOIDY	1	1	351530	5
PMBBM751AAG		PBK36401		AML	KMT2A rearranged AML	KMT2AAML	NUP98NSD1	0.504	0	347419
